# Longitudinal and comparative analysis of humoral response upon COVID-19 vaccination

**DOI:** 10.1101/2021.10.14.21264762

**Authors:** Salvador Romero-Pinedo, Marina Quesada, Stela Álvarez-Fernández, Asunción Olmo, David Abia, Balbino Alarcón, Pilar Delgado

## Abstract

The emergence of COVID-19 has led to a worldwide challenge for the rapid development of vaccines. Several types of safe and effective vaccines have been available in a time frame never seen before. Comparative studies to know the extent of protection and the immune response elicited by the different vaccines are of outstanding utility. Here, as a correlate for protection, we perform a comparative study of the humoral response to three vaccines, ChAdOx1 (Oxford-AstraZeneca), mRNA-1273 (Moderna), and BNT162b2 (Pfizer-BioNTech) by applying a flow cytometry-based highly sensitive method that we had previously developed. We have found that mRNA vaccines (mRNA-1273 and BNT162b2) induce a stronger humoral response that lasts for at least 6 months after vaccination. We also show that only one dose of BNT162b2 is enough to achieve the maximum response in seropositive pre-vaccination donors.

## Supplementary Table for "Longitudinal and comparative analysis of humoral response upon COVID-19 vaccination"

### Sheet: Suppl. Table
VACCINE	Donor #	Sex	Age	Infected Pre-V	Sample type	Days PD	Weeks PD	IgG1 Score	IgG1 Score result	IgG1 RATIO	IgG1-Negative_probability	IgA Score	IgA Score result	IgA RATIO	IgA-Negative_probability	IgM Score	IgM Score result	IgM RATIO	IgM-Negative_probability
ChAdOx1	ChAd-1	Female	61-80	Unknown	Pre-V	0	0	0.0485	NEGATIVE	0.514	31.6305	0.0124	NEGATIVE	3.347	97.3989	0.0357	NEGATIVE	3.708	47.565
ChAdOx1	ChAd-5	Male	61-80	Unknown	Pre-V	0	0	0.0348	NEGATIVE	0.23	52.2291	0.0302	NEGATIVE	5.536	56.1694	0.0352	NEGATIVE	4.681	48.5641
ChAdOx1	ChAd-6	Female	0-40	Unknown	Pre-V	0	0	0.0535	NEGATIVE	0.277	25.5675	0.0616	NEGATIVE	3.329	9.9959	0.0291	NEGATIVE	8.469	60.9828
ChAdOx1	ChAd-8	Female	61-80	Unknown	Pre-V	0	0	0.0375	NEGATIVE	0.202	47.9232	0.0673	NEGATIVE	4.92	7.2193	0.0638	NEGATIVE	5.195	8.1051
ChAdOx1	ChAd-9	Female	61-80	Unknown	Pre-V	0	0	0.0665	NEGATIVE	0.215	13.6481	0.0352	NEGATIVE	6.328	43.8312	0.0331	NEGATIVE	4.124	52.9372
ChAdOx1	ChAd-10	Male	61-80	Unknown	Pre-V	0	0	0.0158	NEGATIVE	0.233	82.6234	0.0267	NEGATIVE	5.078	65.7926	0.027	NEGATIVE	4.749	65.0374
ChAdOx1	ChAd-13	Male	0-40	Unknown	Pre-V	0	0	0.0495	NEGATIVE	0.357	30.4206	0.0203	NEGATIVE	2.888	83.112	0.027	NEGATIVE	7.279	65.1617
ChAdOx1	ChAd-17	Female	61-80	Unknown	Pre-V	0	0	0.0244	NEGATIVE	0.234	69.6604	0.0259	NEGATIVE	2.815	68.0215	0.0308	NEGATIVE	4.239	57.696
ChAdOx1	ChAd-28	Male	0-40	Unknown	Pre-V	0	0	0.0506	NEGATIVE	0.316	29.0067	0.018	NEGATIVE	12.39	88.5618	0.044	NEGATIVE	6.199	31.3333
ChAdOx1	ChAd-5	Male	61-80	Unknown	Dose 1	7	1	0.0369	NEGATIVE	0.21	48.9451	0.037	NEGATIVE	3.331	40.0458	0.0344	NEGATIVE	3.966	50.2811
ChAdOx1	ChAd-6	Female	0-40	Unknown	Dose 1	4	1	0.0469	NEGATIVE	0.42	33.8525	0.0636	NEGATIVE	4.787	8.8948	0.044	NEGATIVE	8.778	31.3186
ChAdOx1	ChAd-6	Female	0-40	Unknown	Dose 1	7	1	0.0995	POSITIVE	0.316	1.9067	0.1898	POSITIVE	3.784	0.0192	0.0269	NEGATIVE	8.577	65.2364
ChAdOx1	ChAd-6	Female	0-40	Unknown	Dose 2	6	1	0.4625	POSITIVE	1.873	0	0.1904	POSITIVE	4.793	0.0188	0.0233	NEGATIVE	9.316	71.7749
ChAdOx1	ChAd-13	Male	0-40	Unknown	Dose 1	5	1	0.0197	NEGATIVE	0.291	77.0509	0.023	NEGATIVE	3.782	75.9027	0.0304	NEGATIVE	6.772	58.4543
ChAdOx1	ChAd-13	Male	0-40	Unknown	Dose 2	2	1	0.4253	POSITIVE	0.627	0	0.0256	NEGATIVE	2.236	68.6234	0.0401	NEGATIVE	9.453	38.5674
ChAdOx1	ChAd-5	Male	61-80	Unknown	Dose 1	14	2	0.1942	POSITIVE	0.249	0.0008	0.0722	NEGATIVE	3.858	5.4491	0.0384	NEGATIVE	4.176	41.9409
ChAdOx1	ChAd-6	Female	0-40	Unknown	Dose 1	13	2	0.3734	POSITIVE	1.694	0	0.3752	POSITIVE	9.434	0	0.0336	NEGATIVE	7.375	51.811
ChAdOx1	ChAd-7	Female	0-40	Unknown	Dose 1	16	2	0.5104	POSITIVE	4.29	0	0.2402	POSITIVE	5.142	0.0028	0.0399	NEGATIVE	5.579	39.0103
ChAdOx1	ChAd-8	Female	61-80	Unknown	Dose 1	11	2	0.4065	POSITIVE	0.459	0	0.0877	POSITIVE	5.121	2.3055	0.0527	NEGATIVE	4.728	18.0821
ChAdOx1	ChAd-10	Male	61-80	Unknown	Dose 1	10	2	0.0238	NEGATIVE	0.211	70.6169	0.0404	NEGATIVE	2.698	33.3295	0.0313	NEGATIVE	3.895	56.6698
ChAdOx1	ChAd-13	Male	0-40	Unknown	Dose 1	14	2	0.4624	POSITIVE	1.438	0	0.0445	NEGATIVE	3.555	26.4848	0.0366	NEGATIVE	7.447	45.7395
ChAdOx1	ChAd-16	Male	61-80	Unknown	Dose 2	12	2	0.4692	POSITIVE	2.264	0	0.2875	POSITIVE	10.302	0.0006	0.0258	NEGATIVE	5.317	67.4209
ChAdOx1	ChAd-17	Female	61-80	Unknown	Dose 1	13	2	0.1596	POSITIVE	0.235	0.0186	0.085	POSITIVE	2.357	2.6804	0.0224	NEGATIVE	3.961	73.2639
ChAdOx1	ChAd-18	Male	41-60	Unknown	Dose 1	15	2	0.338	POSITIVE	13.108	0	0.2449	POSITIVE	10.067	0.0024	0.0243	NEGATIVE	6.189	70.0421
ChAdOx1	ChAd-20	Female	0-40	Unknown	Dose 1	15	2	0.3528	POSITIVE	1.502	0	0.1449	POSITIVE	5.311	0.1321	0.0257	NEGATIVE	11.671	67.4571
ChAdOx1	ChAd-37	Male	61-80	Unknown	Dose 2	15	2	0.6215	POSITIVE	1.719	0	0.0589	NEGATIVE	9.77	11.6621	0.0426	NEGATIVE	8.158	33.7464
ChAdOx1	ChAd-3	Female	61-80	Unknown	Dose 2	18	3	0.5114	POSITIVE	5.851	0	0.0823	POSITIVE	5.036	3.0977	0.0195	NEGATIVE	5.999	77.7208
ChAdOx1	ChAd-4	Female	61-80	Unknown	Dose 1	19	3	0.5349	POSITIVE	1.727	0	0.2659	POSITIVE	7.358	0.0012	0.0341	NEGATIVE	3.627	50.8201
ChAdOx1	ChAd-6	Female	0-40	Unknown	Dose 1	21	3	0.4451	POSITIVE	2.919	0	0.3701	POSITIVE	6.447	0	0.0199	NEGATIVE	6.439	77.1213
ChAdOx1	ChAd-6	Female	0-40	Unknown	Dose 1	28	3	0.4541	POSITIVE	4.058	0	0.3133	POSITIVE	4.861	0.0003	0.0081	NEGATIVE	7.983	89.9999
ChAdOx1	ChAd-6	Female	0-40	Unknown	Dose 2	19	3	0.5441	POSITIVE	1.654	0	0.2801	POSITIVE	5.103	0.0007	0.037	NEGATIVE	11.357	44.8162
ChAdOx1	ChAd-6	Female	0-40	Unknown	Dose 2	27	3	0.5326	POSITIVE	2.36	0	0.1778	POSITIVE	7.103	0.0314	0.0494	NEGATIVE	7.029	22.5278
ChAdOx1	ChAd-9	Female	61-80	Unknown	Dose 1	24	3	0.4099	POSITIVE	3.778	0	0.1761	POSITIVE	13.282	0.0338	0.0301	NEGATIVE	3.762	59.0851
ChAdOx1	ChAd-10	Male	61-80	Unknown	Dose 1	18	3	0.4187	POSITIVE	0.979	0	0.3605	POSITIVE	29.834	0.0001	0.0358	NEGATIVE	4.5	47.3251
ChAdOx1	ChAd-12	Male	0-40	Unknown	Dose 1	25	3	0.3941	POSITIVE	8.932	0	0.2264	POSITIVE	8.5	0.0047	-0.0033	NEGATIVE	4.423	95.8662
ChAdOx1	ChAd-13	Male	0-40	Unknown	Dose 1	21	3	0.4617	POSITIVE	0.944	0	0.0145	NEGATIVE	1.982	94.882	0.0263	NEGATIVE	5.977	66.4433
ChAdOx1	ChAd-13	Male	0-40	Unknown	Dose 1	28	3	0.4698	POSITIVE	1.626	0	0.0241	NEGATIVE	1.778	72.8343	0.0304	NEGATIVE	6.335	58.4097
ChAdOx1	ChAd-13	Male	0-40	Unknown	Dose 2	18	3	0.5517	POSITIVE	4.283	0	0.0311	NEGATIVE	1.761	53.7487	0.0254	NEGATIVE	8.28	68.148
ChAdOx1	ChAd-14	Female	61-80	Unknown	Dose 1	25	3	0.4947	POSITIVE	1.085	0	0.2167	POSITIVE	4.884	0.0067	0.0302	NEGATIVE	3.539	58.956
ChAdOx1	ChAd-15	Female	41-60	Unknown	Dose 1	22	3	0.5685	POSITIVE	1.353	0	0.0489	NEGATIVE	17.083	20.6736	0.049	NEGATIVE	4.466	23.0821
ChAdOx1	ChAd-17	Female	61-80	Unknown	Dose 1	26	3	0.3668	POSITIVE	0.369	0	0.0539	NEGATIVE	4.187	15.5547	0.0277	NEGATIVE	4.711	63.8174
ChAdOx1	ChAd-19	Male	61-80	Unknown	Dose 1	22	3	0.4821	POSITIVE	0.629	0	0.2339	POSITIVE	4.828	0.0036	0.0267	NEGATIVE	5.571	65.7507
ChAdOx1	ChAd-21	Female	61-80	Unknown	Dose 2	21	3	0.3978	POSITIVE	1.122	0	0.2674	POSITIVE	7.923	0.011	0.0246	NEGATIVE	4.881	69.4256
ChAdOx1	ChAd-22	Male	61-80	Unknown	Dose 1	19	3	0.4678	POSITIVE	0.583	0	0.1819	POSITIVE	4.826	0.0265	0.0354	NEGATIVE	3.189	48.1255
ChAdOx1	ChAd-28	Male	61-80	Unknown	Dose 1	24	3	0.4115	POSITIVE	0.494	0	0.0313	NEGATIVE	18.578	53.2485	0.0314	NEGATIVE	5.526	56.4494
ChAdOx1	ChAd-37	Male	61-80	Unknown	Dose 1	19	3	0.4156	POSITIVE	1.381	0	0.107	POSITIVE	8.037	0.8326	0.0778	NEGATIVE	6.825	2.6879
ChAdOx1	ChAd-53	Male	61-80	Unknown	Dose 1	18	3	0.4732	POSITIVE	5.11	0	0.0658	NEGATIVE	13.216	7.8513	0.126	POSITIVE	5.434	0.0504
ChAdOx1	ChAd-2	Male	41-60	Unknown	Dose 2	55	8	0.5972	POSITIVE	3.55	0	0.0713	NEGATIVE	28.077	5.7371	0.0175	NEGATIVE	7.557	80.4709
ChAdOx1	ChAd-6	Female	0-40	Unknown	Dose 2	34	8	0.6192	POSITIVE	2.322	0	0.3017	POSITIVE	3.635	0.0004	0.018	NEGATIVE	9.865	79.8285
ChAdOx1	ChAd-6	Female	0-40	Unknown	Dose 2	41	8	0.5952	POSITIVE	2.758	0	0.2947	POSITIVE	3.744	0.0005	0.0214	NEGATIVE	8.013	74.7984
ChAdOx1	ChAd-11	Female	41-60	Unknown	Dose 2	60	8	0.5925	POSITIVE	1.366	0	0.1605	POSITIVE	10.439	0.0658	0.0275	NEGATIVE	6.371	64.2117
ChAdOx1	ChAd-23	Female	0-40	Unknown	Dose 2	43	8	0.5219	POSITIVE	2.753	0	0.1416	POSITIVE	11.243	0.154	0.0155	NEGATIVE	10.76	82.9611
ChAdOx1	ChAd-24	Female	0-40	Unknown	Dose 2	30	8	0.4091	POSITIVE	5.278	0	0.1842	POSITIVE	7.137	0.0241	0.0236	NEGATIVE	4.306	71.2571
ChAdOx1	ChAd-25	Male	0-40	Unknown	Dose 2	30	8	0.3845	POSITIVE	5.024	0	0.0897	POSITIVE	4.066	2.0731	-0.005	NEGATIVE	5.367	96.3693
ChAdOx1	ChAd-26	Male	41-60	Unknown	Dose 2	30	8	0.416	POSITIVE	5.6	0	0.1832	POSITIVE	4.976	0.0251	0.001	NEGATIVE	3.41	94.1823
ChAdOx1	ChAd-27	Female	41-60	Unknown	Dose 2	30	8	0.3878	POSITIVE	6.951	0	0.0936	POSITIVE	9.416	1.6761	0.0526	NEGATIVE	5.047	18.2308
ChAdOx1	ChAd-29	Female	0-40	Unknown	Dose 2	30	8	0.4592	POSITIVE	2.344	0	0.0784	NEGATIVE	3.333	3.8508	0.0249	NEGATIVE	3.997	68.9979
ChAdOx1	ChAd-30	Male	41-60	Unknown	Dose 2	30	8	0.3875	POSITIVE	0.581	0	0.0513	NEGATIVE	3.304	18.1031	0.0334	NEGATIVE	3.359	52.3818
ChAdOx1	ChAd-31	Female	41-60	Unknown	Dose 2	30	8	0.4043	POSITIVE	3.942	0	0.1754	POSITIVE	5.261	0.0347	0.0298	NEGATIVE	5.403	59.7365
ChAdOx1	ChAd-32	Female	41-60	Unknown	Dose 2	30	8	0.4235	POSITIVE	1.9	0	0.0666	NEGATIVE	2.993	7.5059	0.0229	NEGATIVE	3.202	72.4892
ChAdOx1	ChAd-33	Male	41-60	Unknown	Dose 2	30	8	0.4274	POSITIVE	1.619	0	0.0824	POSITIVE	3.773	3.0845	0.0239	NEGATIVE	3.556	70.7949
ChAdOx1	ChAd-34	Male	41-60	Unknown	Dose 2	30	8	0.4395	POSITIVE	1.383	0	0.0699	NEGATIVE	3.327	6.2128	0.0263	NEGATIVE	2.892	66.4929
ChAdOx1	ChAd-35	Male	41-60	Unknown	Dose 2	30	8	0.4203	POSITIVE	4.351	0	0.1091	POSITIVE	3.855	0.7457	0.0872	NEGATIVE	5.82	1.2428
ChAdOx1	ChAd-36	Male	41-60	Unknown	Dose 2	30	8	0.3656	POSITIVE	1.309	0	0.2353	POSITIVE	10.189	0.0034	0.0165	NEGATIVE	6.425	81.6655
ChAdOx1	ChAd-38	Female	0-40	Unknown	Dose 2	30	8	0.4106	POSITIVE	3.051	0	0.232	POSITIVE	6.094	0.0038	0.0247	NEGATIVE	4.66	69.4021
ChAdOx1	ChAd-39	Female	41-60	Unknown	Dose 2	30	8	0.4125	POSITIVE	3.91	0	0.0241	NEGATIVE	1.842	72.9879	0.0098	NEGATIVE	4.984	88.6591
ChAdOx1	ChAd-40	Female	41-60	Unknown	Dose 2	30	8	0.4207	POSITIVE	2.864	0	0.0536	NEGATIVE	12.058	15.8613	0.0341	NEGATIVE	4.834	50.8762
ChAdOx1	ChAd-41	Female	0-40	Unknown	Dose 2	30	8	0.4298	POSITIVE	4.186	0	0.0943	POSITIVE	3.146	1.6138	0.0167	NEGATIVE	3.433	81.4078
ChAdOx1	ChAd-42	Female	0-40	Unknown	Dose 2	30	8	0.328	POSITIVE	5.647	0	0.1461	POSITIVE	25.247	0.1254	0.0004	NEGATIVE	7.561	94.4211
ChAdOx1	ChAd-43	Male	41-60	Unknown	Dose 2	30	8	0.3507	POSITIVE	5.712	0	0.2231	POSITIVE	22.122	0.0053	0.0029	NEGATIVE	7.569	93.2536
ChAdOx1	ChAd-44	Female	41-60	Unknown	Dose 2	30	8	0.449	POSITIVE	3.268	0	0.0408	NEGATIVE	3.298	32.5841	0.0144	NEGATIVE	3.093	84.1565
ChAdOx1	ChAd-45	Female	41-60	Unknown	Dose 2	30	8	0.431	POSITIVE	3.895	0	0.0806	NEGATIVE	6.277	3.4047	0.0469	NEGATIVE	3.407	26.4206
ChAdOx1	ChAd-46	Female	61-80	Unknown	Dose 2	30	8	0.3813	POSITIVE	3.256	0	0.1997	POSITIVE	14.836	0.013	0.0333	NEGATIVE	5.22	52.4857
ChAdOx1	ChAd-47	Female	41-60	Unknown	Dose 2	30	8	0.4338	POSITIVE	2.303	0	0.1261	POSITIVE	3.492	0.3207	0.0308	NEGATIVE	4.527	57.6757
ChAdOx1	ChAd-48	Male	41-60	Unknown	Dose 2	30	8	0.4498	POSITIVE	4.525	0	0.1505	POSITIVE	4.261	0.1024	0.0086	NEGATIVE	3.541	89.5962
ChAdOx1	ChAd-49	Female	41-60	Unknown	Dose 2	30	8	0.3585	POSITIVE	8.742	0	0.1683	POSITIVE	11.397	0.047	-0.0133	NEGATIVE	4.032	98.1498
ChAdOx1	ChAd-50	Female	41-60	Unknown	Dose 2	30	8	0.4398	POSITIVE	4.233	0	0.1016	POSITIVE	4.035	1.1009	0.0055	NEGATIVE	5.161	91.7242
ChAdOx1	ChAd-51	Female	41-60	Unknown	Dose 2	30	8	0.4429	POSITIVE	4.878	0	0.0361	NEGATIVE	3.887	41.875	0.0174	NEGATIVE	5.174	80.5755
ChAdOx1	ChAd-52	Female	0-40	Unknown	Dose 2	30	8	0.4763	POSITIVE	2.281	0	0.096	POSITIVE	5.221	1.4775	0.0185	NEGATIVE	8.184	79.0697
ChAdOx1	ChAd-54	Male	41-60	Unknown	Dose 2	30	8	0.4941	POSITIVE	2.133	0	0.0672	NEGATIVE	3.186	7.2603	0.0121	NEGATIVE	8.242	86.5272
ChAdOx1	ChAd-55	Female	41-60	Unknown	Dose 2	30	8	0.4363	POSITIVE	4.501	0	0.0775	NEGATIVE	8.741	4.0534	0.0218	NEGATIVE	9.075	74.1965
ChAdOx1	ChAd-56	Male	41-60	Unknown	Dose 2	30	8	0.418	POSITIVE	3.585	0	0.0982	POSITIVE	3.253	1.3142	0.0145	NEGATIVE	3.896	84.0492
ChAdOx1	ChAd-57	Female	0-40	Unknown	Dose 2	30	8	0.4191	POSITIVE	5.023	0	0.0771	NEGATIVE	7.554	4.1372	0.0115	NEGATIVE	9.876	87.0713
ChAdOx1	ChAd-58	Female	0-40	Unknown	Dose 2	30	8	0.4123	POSITIVE	1.393	0	0.0513	NEGATIVE	8.908	18.0771	0.0314	NEGATIVE	3.293	56.4214
ChAdOx1	ChAd-59	Male	61-80	Unknown	Dose 2	42	8	0.6178	POSITIVE	4.104	0	0.023	NEGATIVE	7.438	75.8506	0.0017	NEGATIVE	4.599	93.8278
mRNA-1273	MO-2	Female	61-80	Unknown	Pre-V	0	0	0.0198	NEGATIVE	0.484	76.9384	0.0628	NEGATIVE	5.663	9.3052	0.0442	NEGATIVE	5.274	30.9887
mRNA-1273	MO-4	Male	41-60	Unknown	Pre-V	0	0	0.063	NEGATIVE	0.295	16.005	0.018	NEGATIVE	62.895	89.252	0.013	NEGATIVE	12.963	85.361
mRNA-1273	MO-5	Male	41-60	Unknown	Pre-V	0	0	0.061	NEGATIVE	0.226	17.979	0.049	NEGATIVE	11.939	21.061	0.012	NEGATIVE	7.182	86.745
mRNA-1273	MO-7	Male	41-60	Unknown	Pre-V	0	0	0.0499	NEGATIVE	0.2	29.856	0.0681	NEGATIVE	13.447	6.8768	0.0322	NEGATIVE	5.84	54.7407
mRNA-1273	MO-11	Female	0-40	Unknown	Pre-V	0	0	0.0553	NEGATIVE	0.286	23.5817	0.0866	POSITIVE	4.108	2.4487	0.0257	NEGATIVE	4.951	67.4478
mRNA-1273	MO-12	Female	41-60	Unknown	Pre-V	0	0	0.0504	NEGATIVE	0.251	29.314	0.0173	NEGATIVE	7.126	90.0341	0.0253	NEGATIVE	6.527	68.2128
mRNA-1273	MO-13	Male	0-40	Unknown	Pre-V	0	0	0.0744	NEGATIVE	0.097	8.9398	0.0786	NEGATIVE	2.2	3.8103	0.0475	NEGATIVE	7.516	25.4636
mRNA-1273	MO-14	Female	41-60	Unknown	Pre-V	0	0	0.0281	NEGATIVE	0.303	63.4876	0.0334	NEGATIVE	3.925	48.0095	0.0334	NEGATIVE	3.865	52.3281
mRNA-1273	MO-16	Male	41-60	Unknown	Pre-V	0	0	0.0212	NEGATIVE	0.256	74.805	0.0464	NEGATIVE	3.881	23.8275	0.0462	NEGATIVE	5.269	27.5805
mRNA-1273	MO-17	Female	0-40	Unknown	Pre-V	0	0	0.0359	NEGATIVE	0.308	50.5275	0.0186	NEGATIVE	5.518	87.2027	0.0126	NEGATIVE	7.845	86.0084
mRNA-1273	MO-19	Female	41-60	Unknown	Pre-V	0	0	0.0243	NEGATIVE	0.226	69.8415	0.0179	NEGATIVE	4.21	88.6493	0.03	NEGATIVE	3.573	59.2429
mRNA-1273	MO-23	Female	41-60	Unknown	Pre-V	0	0	0.066	NEGATIVE	0.265	14.211	0.033	NEGATIVE	9.562	50.216	0.027	NEGATIVE	6.968	65.437
mRNA-1273	MO-24	Female	0-40	Unknown	Pre-V	0	0	0.0211	NEGATIVE	0.06	74.8892	0.0744	NEGATIVE	1.758	4.8125	0.0495	NEGATIVE	4.047	22.3346
mRNA-1273	MO-26	Female	0-40	Unknown	Pre-V	0	0	0.0127	NEGATIVE	0.248	86.6094	0.0239	NEGATIVE	6.361	73.4052	0.0287	NEGATIVE	4.707	61.8368
mRNA-1273	MO-28	Male	0-40	Unknown	Pre-V	0	0	0.0254	NEGATIVE	0.243	67.9775	0.0381	NEGATIVE	3.429	37.7303	0.0201	NEGATIVE	8.103	76.8639
mRNA-1273	MO-30	Female	0-40	Unknown	Pre-V	0	0	0.0738	NEGATIVE	0.196	9.2121	0.0299	NEGATIVE	3.966	56.9935	0.0231	NEGATIVE	6.951	72.1503
mRNA-1273	MO-34	Male	0-40	Unknown	Pre-V	0	0	0.0721	NEGATIVE	0.294	10.1292	0.0229	NEGATIVE	8.469	76.1719	0.0288	NEGATIVE	5.567	61.6471
mRNA-1273	MO-35	Female	41-60	Unknown	Pre-V	0	0	-0.0152	NEGATIVE	0.225	99.9588	0.0203	NEGATIVE	4.26	82.9334	0.0268	NEGATIVE	4.007	65.4172
mRNA-1273	MO-4	Male	41-60	Unknown	Dose 1	7	1	0.4283	POSITIVE	0.704	0	0.0951	POSITIVE	50.897	1.5494	0.0285	NEGATIVE	13.924	62.2829
mRNA-1273	MO-7	Male	41-60	Unknown	Dose 1	7	1	0.0698	NEGATIVE	0.212	11.505	0.0897	POSITIVE	18.96	2.0736	0.0229	NEGATIVE	7.446	72.428
mRNA-1273	MO-7	Male	41-60	Unknown	Dose 2	7	1	0.4192	POSITIVE	5.617	0	0.1475	POSITIVE	25.45	0.1175	0.0068	NEGATIVE	7.445	90.9046
mRNA-1273	MO-11	Female	0-40	Unknown	Dose 1	7	1	0.2601	POSITIVE	0.383	0	0.3323	POSITIVE	5.76	0.0001	0.0475	NEGATIVE	5.151	25.3561
mRNA-1273	MO-12	Female	41-60	Unknown	Dose 2	7	1	0.3678	POSITIVE	6.323	0	0.1822	POSITIVE	17.983	0.0262	0.0184	NEGATIVE	6.851	79.1678
mRNA-1273	MO-13	Male	0-40	Unknown	Dose 1	7	1	0.1003	POSITIVE	0.393	1.8078	0.0623	NEGATIVE	9.892	9.5829	0.0406	NEGATIVE	17.49	37.5753
mRNA-1273	MO-16	Male	41-60	Unknown	Dose 1	7	1	0.0261	NEGATIVE	0.236	66.864	0.1977	POSITIVE	7.071	0.014	0.04	NEGATIVE	5.813	38.8228
mRNA-1273	MO-17	Female	0-40	Unknown	Dose 1	7	1	0.114	POSITIVE	0.422	0.6952	0.0398	NEGATIVE	5.811	34.4341	0.0241	NEGATIVE	11.034	70.3191
mRNA-1273	MO-17	Female	0-40	Unknown	Dose 2	7	1	0.4116	POSITIVE	9.034	0	0.1542	POSITIVE	9.727	0.0868	-0.0044	NEGATIVE	13.832	96.2122
mRNA-1273	MO-23	Female	41-60	Unknown	Dose 1	7	1	0.0369	NEGATIVE	0.315	48.8735	0.0265	NEGATIVE	7.64	66.2726	0.038	NEGATIVE	8.239	42.8875
mRNA-1273	MO-23	Female	41-60	Unknown	Dose 2	7	1	0.4777	POSITIVE	3.675	0	0.2175	POSITIVE	22.893	0.0065	0.0162	NEGATIVE	8.251	82.1063
mRNA-1273	MO-24	Female	0-40	Unknown	Dose 1	7	1	0.0417	NEGATIVE	0.201	41.345	0.0232	NEGATIVE	2.784	75.4894	0.0369	NEGATIVE	6.589	45.163
mRNA-1273	MO-26	Female	0-40	Unknown	Dose 2	7	1	0.3221	POSITIVE	6.619	0	0.2026	POSITIVE	18.225	0.0116	0.0118	NEGATIVE	4.097	86.8572
mRNA-1273	MO-28	Male	0-40	Unknown	Dose 1	7	1	0.0746	NEGATIVE	0.341	8.8078	0.0813	POSITIVE	3.65	3.2723	0.0477	NEGATIVE	4.293	25.0268
mRNA-1273	MO-30	Female	0-40	Unknown	Dose 1	7	1	0.2302	POSITIVE	0.365	0	0.1368	POSITIVE	4.065	0.1924	0.0381	NEGATIVE	7.373	42.618
mRNA-1273	MO-34	Male	0-40	Unknown	Dose 2	1	1	0.3751	POSITIVE	5.572	0	0.239	POSITIVE	11.565	0.003	0.0148	NEGATIVE	5.38	83.7659
mRNA-1273	MO-35	Female	41-60	Unknown	Dose 2	7	1	0.3686	POSITIVE	5.307	0	0.2405	POSITIVE	12.941	0.0028	0.0105	NEGATIVE	3.323	88.025
mRNA-1273	MO-36	Male	41-60	Unknown	Dose 1	7	1	0.128	POSITIVE	0.259	0.252	0.321	POSITIVE	5.26	0	0.04	NEGATIVE	5.106	39.738
mRNA-1273	MO-36	Male	41-60	Unknown	Dose 2	7	1	0.4757	POSITIVE	1.515	0	0.357	POSITIVE	25.474	0.0001	0.0185	NEGATIVE	8.312	79.0298
mRNA-1273	MO-4	Male	41-60	Unknown	Dose 1	13	2	0.4293	POSITIVE	3.138	0	0.0769	NEGATIVE	65.801	4.1917	-0.0021	NEGATIVE	12.774	95.4532
mRNA-1273	MO-4	Male	41-60	Unknown	Dose 2	10	2	0.4479	POSITIVE	6.157	0	0.1311	POSITIVE	20.023	0.2514	0.0103	NEGATIVE	7.534	88.2123
mRNA-1273	MO-6	Female	41-60	Unknown	Dose 1	13	2	0.383	POSITIVE	1.876	0	0.351	POSITIVE	17.929	0	0.043	NEGATIVE	5.472	32.624
mRNA-1273	MO-7	Male	41-60	Unknown	Dose 1	15	2	0.503	POSITIVE	1.08	0	0.235	POSITIVE	25.075	0.003	0.03	NEGATIVE	6.88	59.469
mRNA-1273	MO-7	Male	41-60	Unknown	Dose 2	16	2	0.3321	POSITIVE	5.176	0	0.1688	POSITIVE	22.545	0.046	0.0149	NEGATIVE	5.092	83.6008
mRNA-1273	MO-8	Male	61-80	Unknown	Dose 1	9	2	0.3721	POSITIVE	7.13	0	0.2771	POSITIVE	22.862	0.0008	0.0295	NEGATIVE	5.645	60.366
mRNA-1273	MO-9	Female	41-60	Unknown	Dose 1	13	2	0.3722	POSITIVE	3.908	0	0.2932	POSITIVE	28.009	0.0005	0.0816	NEGATIVE	4.647	1.961
mRNA-1273	MO-10	Female	41-60	Unknown	Dose 1	16	2	0.3895	POSITIVE	2.843	0	0.2848	POSITIVE	14.874	0.0006	0.0387	NEGATIVE	6.178	41.516
mRNA-1273	MO-11	Female	0-40	Unknown	Dose 1	15	2	0.3719	POSITIVE	5.092	0	0.2827	POSITIVE	10.89	0.0007	0.0585	NEGATIVE	4.595	11.9812
mRNA-1273	MO-11	Female	0-40	Unknown	Dose 2	14	2	0.4526	POSITIVE	7.18	0	0.2246	POSITIVE	7.731	0.005	-0.0063	NEGATIVE	4.12	96.727
mRNA-1273	MO-12	Female	41-60	Unknown	Dose 1	8	2	0.3741	POSITIVE	1.682	0	0.2127	POSITIVE	20.787	0.0078	0.02	NEGATIVE	7.826	76.9183
mRNA-1273	MO-12	Female	41-60	Unknown	Dose 1	14	2	0.353	POSITIVE	2.938	0	0.1946	POSITIVE	29.014	0.0158	0.0154	NEGATIVE	7.245	83.0565
mRNA-1273	MO-12	Female	41-60	Unknown	Dose 2	14	2	0.3943	POSITIVE	7.379	0	0.1614	POSITIVE	21.186	0.0632	-0.0083	NEGATIVE	6.492	97.226
mRNA-1273	MO-13	Male	0-40	Unknown	Dose 1	14	2	0.5095	POSITIVE	2.524	0	0.3514	POSITIVE	21.629	0.0001	0.0287	NEGATIVE	15.209	61.8875
mRNA-1273	MO-14	Female	41-60	Unknown	Dose 1	13	2	0.4432	POSITIVE	6.12	0	0.2308	POSITIVE	9.088	0.004	0.0005	NEGATIVE	3.683	94.3836
mRNA-1273	MO-16	Male	41-60	Unknown	Dose 2	8	2	0.3996	POSITIVE	4.758	0	0.2982	POSITIVE	21.901	0.0004	0.0369	NEGATIVE	6.963	45.1381
mRNA-1273	MO-17	Female	0-40	Unknown	Dose 1	14	2	0.4307	POSITIVE	3.254	0	0.2259	POSITIVE	12.809	0.0048	0.0134	NEGATIVE	12.371	85.1985
mRNA-1273	MO-18	Male	41-60	Unknown	Dose 1	12	2	0.4386	POSITIVE	0.587	0	0.4351	POSITIVE	16.362	0	0.0176	NEGATIVE	4.703	80.2769
mRNA-1273	MO-19	Female	41-60	Unknown	Dose 1	8	2	0.2462	POSITIVE	0.375	0	0.2239	POSITIVE	3.834	0.0051	0.0387	NEGATIVE	3.603	41.3984
mRNA-1273	MO-19	Female	41-60	Unknown	Dose 1	14	2	0.414	POSITIVE	3.113	0	0.3401	POSITIVE	6.473	0.0001	0.0265	NEGATIVE	3.312	66.0342
mRNA-1273	MO-19	Female	41-60	Unknown	Dose 2	8	2	0.3895	POSITIVE	7.266	0	0.2877	POSITIVE	13.86	0.0006	-0.0083	NEGATIVE	3.142	97.214
mRNA-1273	MO-19	Female	41-60	Unknown	Dose 2	16	2	0.3887	POSITIVE	8.948	0	0.2747	POSITIVE	10.954	0.0009	-0.0085	NEGATIVE	3.398	97.2623
mRNA-1273	MO-21	Female	0-40	Unknown	Dose 1	12	2	0.5363	POSITIVE	1.543	0	0.3601	POSITIVE	20	0.0001	0.0262	NEGATIVE	6.883	66.6113
mRNA-1273	MO-22	Male	0-40	Unknown	Dose 1	15	2	0.6264	POSITIVE	2.986	0	0.2838	POSITIVE	8.834	0.0006	0.076	NEGATIVE	7.837	3.1027
mRNA-1273	MO-23	Female	41-60	Unknown	Dose 1	14	2	0.3305	POSITIVE	0.516	0	0.1693	POSITIVE	12.627	0.045	0.0289	NEGATIVE	8.577	61.5042
mRNA-1273	MO-23	Female	41-60	Unknown	Dose 2	13	2	0.3931	POSITIVE	4.525	0	0.2042	POSITIVE	14.397	0.0108	0.0029	NEGATIVE	5.763	93.2556
mRNA-1273	MO-24	Female	0-40	Unknown	Dose 1	14	2	0.3225	POSITIVE	3.576	0	0.2623	POSITIVE	14.663	0.0013	0.0088	NEGATIVE	5.319	89.4413
mRNA-1273	MO-25	Male	41-60	Unknown	Dose 2	10	2	0.4554	POSITIVE	9.008	0	0.1698	POSITIVE	4.304	0.044	0.001	NEGATIVE	5.396	98.1804
mRNA-1273	MO-26	Female	0-40	Unknown	Dose 1	14	2	0.3742	POSITIVE	3.904	0	0.2429	POSITIVE	16.026	0.0026	0.0182	NEGATIVE	4.635	79.554
mRNA-1273	MO-26	Female	0-40	Unknown	Dose 2	14	2	0.3818	POSITIVE	6.945	0	0.1486	POSITIVE	13.366	0.1117	0.0098	NEGATIVE	4.745	88.629
mRNA-1273	MO-27	Male	41-60	Unknown	Dose 2	9	2	0.3769	POSITIVE	4.894	0	0.2643	POSITIVE	39.602	0.0012	0.0047	NEGATIVE	6.769	92.2166
mRNA-1273	MO-31	Male	0-40	Unknown	Dose 1	11	2	0.3775	POSITIVE	3.462	0	0.2551	POSITIVE	10.678	0.0017	0.0193	NEGATIVE	6.371	77.9542
mRNA-1273	MO-32	Male	61-80	Unknown	Dose 1	15	2	0.4475	POSITIVE	3.026	0	0.2758	POSITIVE	12.071	0.0008	0.0179	NEGATIVE	5.545	79.9516
mRNA-1273	MO-33	Male	41-60	Unknown	Dose 1	16	2	0.4327	POSITIVE	0.635	0	0.1824	POSITIVE	3.774	0.026	0.0322	NEGATIVE	5.316	54.8975
mRNA-1273	MO-34	Male	0-40	Unknown	Dose 1	9	2	0.3373	POSITIVE	2.58	0	0.2626	POSITIVE	21.346	0.0013	0.0213	NEGATIVE	8.09	75.0187
mRNA-1273	MO-34	Male	0-40	Unknown	Dose 1	15	2	0.3374	POSITIVE	4.271	0	0.2642	POSITIVE	20.685	0.0012	0.0237	NEGATIVE	5.625	71.0579
mRNA-1273	MO-34	Male	0-40	Unknown	Dose 2	8	2	0.3299	POSITIVE	9.282	0	0.2686	POSITIVE	24.317	0.0011	0.0076	NEGATIVE	5.368	90.3402
mRNA-1273	MO-34	Male	0-40	Unknown	Dose 2	14	2	0.3306	POSITIVE	8.207	0	0.2565	POSITIVE	19.186	0.0016	0.0126	NEGATIVE	4.934	86.036
mRNA-1273	MO-35	Female	41-60	Unknown	Dose 1	14	2	0.4368	POSITIVE	3.58	0	0.3205	POSITIVE	6.715	0.0002	0.022	NEGATIVE	3.282	73.9138
mRNA-1273	MO-35	Female	41-60	Unknown	Dose 2	14	2	0.3889	POSITIVE	5.708	0	0.2754	POSITIVE	8.445	0.0009	0.0079	NEGATIVE	3.206	90.0814
mRNA-1273	MO-36	Male	41-60	Unknown	Dose 1	15	2	0.2402	POSITIVE	0.323	0	0.3223	POSITIVE	14.205	0.0002	0.0266	NEGATIVE	8.991	65.8139
mRNA-1273	MO-36	Male	41-60	Unknown	Dose 2	14	2	0.5528	POSITIVE	2.397	0	0.3486	POSITIVE	23.51	0.0001	0.0045	NEGATIVE	7.506	92.3652
mRNA-1273	MO-1	Female	41-60	Unknown	Dose 1	27	3	0.5028	POSITIVE	3.471	0	0.277	POSITIVE	6.251	0.0008	0.0216	NEGATIVE	4.495	74.4976
mRNA-1273	MO-2	Female	61-80	Unknown	Dose 1	18	3	0.5024	POSITIVE	1.263	0	0.3518	POSITIVE	7.933	0.0001	0.0185	NEGATIVE	4.422	79.147
mRNA-1273	MO-3	Male	61-80	Unknown	Dose 1	25	3	0.5072	POSITIVE	2.741	0	0.2352	POSITIVE	7.71	0.0034	0.0056	NEGATIVE	3.302	91.7108
mRNA-1273	MO-4	Male	41-60	Unknown	Dose 1	20	3	0.6085	POSITIVE	3.037	0	0.1078	POSITIVE	22.29	0.7967	0.012	NEGATIVE	11.906	86.6003
mRNA-1273	MO-4	Male	41-60	Unknown	Dose 1	26	3	0.5056	POSITIVE	2.582	0	0.0817	POSITIVE	45.498	3.2119	0.0011	NEGATIVE	11.635	94.1199
mRNA-1273	MO-4	Male	41-60	Unknown	Dose 2	17	3	0.3973	POSITIVE	5.228	0	0.1482	POSITIVE	31.703	0.1139	0.0118	NEGATIVE	5.547	86.8398
mRNA-1273	MO-5	Male	41-60	Unknown	Dose 1	19	3	0.6217	POSITIVE	1.378	0	0.1926	POSITIVE	19.662	0.0171	0.0271	NEGATIVE	11.817	64.8964
mRNA-1273	MO-6	Female	41-60	Unknown	Dose 2	22	3	0.4083	POSITIVE	6.418	0	0.2946	POSITIVE	12.656	0.0005	0.027	NEGATIVE	5.339	65.1116
mRNA-1273	MO-7	Male	41-60	Unknown	Dose 1	22	3	0.3892	POSITIVE	1.139	0	0.2022	POSITIVE	23.676	0.0117	0.0285	NEGATIVE	8.163	62.1986
mRNA-1273	MO-11	Female	0-40	Unknown	Dose 1	21	3	0.4367	POSITIVE	4.586	0	0.2868	POSITIVE	7.869	0.0006	0.0259	NEGATIVE	4.245	67.1459
mRNA-1273	MO-12	Female	41-60	Unknown	Dose 1	21	3	0.3565	POSITIVE	3.656	0	0.213	POSITIVE	22.075	0.0078	0.0341	NEGATIVE	6.211	50.8391
mRNA-1273	MO-12	Female	41-60	Unknown	Dose 2	21	3	0.3988	POSITIVE	6.21	0	0.1672	POSITIVE	18.092	0.0491	0.0214	NEGATIVE	7.23	74.8989
mRNA-1273	MO-12	Female	41-60	Unknown	Dose 2	28	3	0.4134	POSITIVE	6.973	0	0.1515	POSITIVE	14.86	0.0981	0.0034	NEGATIVE	7.203	92.9753
mRNA-1273	MO-13	Male	0-40	Unknown	Dose 1	23	3	0.4957	POSITIVE	3.013	0	0.2091	POSITIVE	11.504	0.009	0.0165	NEGATIVE	10.566	81.662
mRNA-1273	MO-16	Male	41-60	Unknown	Dose 1	27	3	0.426	POSITIVE	1.721	0	0.3148	POSITIVE	24.792	0.0002	0.0221	NEGATIVE	5.579	73.649
mRNA-1273	MO-17	Female	0-40	Unknown	Dose 1	21	3	0.4592	POSITIVE	3.78	0	0.2096	POSITIVE	8.388	0.0088	0.0008	NEGATIVE	12.384	94.2678
mRNA-1273	MO-17	Female	0-40	Unknown	Dose 2	21	3	0.4293	POSITIVE	8.479	0	0.1313	POSITIVE	5.405	0.2499	0.0073	NEGATIVE	11.27	90.5312
mRNA-1273	MO-17	Female	0-40	Unknown	Dose 2	28	3	0.4974	POSITIVE	4.208	0	0.1611	POSITIVE	6.141	0.064	0.0182	NEGATIVE	11.927	79.4528
mRNA-1273	MO-17	Female	0-40	Unknown	Dose 2	28	3	0.436	POSITIVE	7.537	0	0.1319	POSITIVE	4.557	0.2422	0.015	NEGATIVE	8.768	83.4608
mRNA-1273	MO-19	Female	41-60	Unknown	Dose 1	21	3	0.4244	POSITIVE	3.225	0	0.2702	POSITIVE	5.046	0.001	0.0224	NEGATIVE	3.261	73.1498
mRNA-1273	MO-19	Female	41-60	Unknown	Dose 1	28	3	0.4491	POSITIVE	3.497	0	0.2676	POSITIVE	4.34	0.0011	0.0187	NEGATIVE	3.318	78.7507
mRNA-1273	MO-19	Female	41-60	Unknown	Dose 2	28	3	0.44	POSITIVE	6.672	0	0.2909	POSITIVE	4.818	0.0005	-0.0041	NEGATIVE	2.797	96.1178
mRNA-1273	MO-20	Female	41-60	Unknown	Dose 1	25	3	0.4005	POSITIVE	5.13	0	0.2349	POSITIVE	10.152	0.0034	0.008	NEGATIVE	4.352	90.0347
mRNA-1273	MO-23	Female	41-60	Unknown	Dose 1	21	3	0.5626	POSITIVE	1.288	0	0.3233	POSITIVE	15.781	0.0002	0.0329	NEGATIVE	4.792	53.4437
mRNA-1273	MO-23	Female	41-60	Unknown	Dose 1	28	3	0.4559	POSITIVE	1.101	0	0.1983	POSITIVE	15.615	0.0137	0.0548	NEGATIVE	10.754	15.6786
mRNA-1273	MO-25	Male	41-60	Unknown	Dose 1	18	3	0.5479	POSITIVE	4.422	0	0.2978	POSITIVE	3.743	0.0004	0.0141	NEGATIVE	4.446	84.5421
mRNA-1273	MO-26	Female	0-40	Unknown	Dose 1	21	3	0.4431	POSITIVE	4.517	0	0.2092	POSITIVE	9.784	0.0089	0.0113	NEGATIVE	4.446	87.2644
mRNA-1273	MO-26	Female	0-40	Unknown	Dose 1	28	3	0.4603	POSITIVE	4.402	0	0.1734	POSITIVE	9.018	0.0379	0.0238	NEGATIVE	4.494	70.9505
mRNA-1273	MO-26	Female	0-40	Unknown	Dose 2	20	3	0.3725	POSITIVE	6.834	0	0.1491	POSITIVE	10.778	0.1093	0.0184	NEGATIVE	5.506	79.2415
mRNA-1273	MO-26	Female	0-40	Unknown	Dose 2	28	3	0.4211	POSITIVE	6.11	0	0.1475	POSITIVE	7.949	0.1171	0.001	NEGATIVE	4.005	94.163
mRNA-1273	MO-27	Male	41-60	Unknown	Dose 1	22	3	0.4635	POSITIVE	3.172	0	0.3186	POSITIVE	15.496	0.0002	0.0195	NEGATIVE	5.872	77.6374
mRNA-1273	MO-29	Male	81-100	Unknown	Dose 2	19	3	0.4208	POSITIVE	7.4	0	0.2716	POSITIVE	8.734	0.001	-0.0038	NEGATIVE	3.143	96.0123
mRNA-1273	MO-34	Male	0-40	Unknown	Dose 1	21	3	0.3411	POSITIVE	5.082	0	0.2565	POSITIVE	14.785	0.0016	0.0138	NEGATIVE	5.213	84.8363
mRNA-1273	MO-34	Male	0-40	Unknown	Dose 2	20	3	0.3206	POSITIVE	7.7	0	0.2153	POSITIVE	15.676	0.0071	0.0376	NEGATIVE	6.457	43.564
mRNA-1273	MO-35	Female	41-60	Unknown	Dose 1	22	3	0.4214	POSITIVE	4.17	0	0.2551	POSITIVE	11.254	0.0017	0.0112	NEGATIVE	3.403	87.4248
mRNA-1273	MO-35	Female	41-60	Unknown	Dose 1	27	3	0.4288	POSITIVE	4.003	0	0.2394	POSITIVE	6.702	0.0029	0.0183	NEGATIVE	3.247	79.2917
mRNA-1273	MO-35	Female	41-60	Unknown	Dose 2	20	3	0.385	POSITIVE	5.385	0	0.2668	POSITIVE	8.778	0.0011	0.0165	NEGATIVE	3.454	81.6464
mRNA-1273	MO-36	Male	41-60	Unknown	Dose 1	20	3	0.2859	POSITIVE	0.456	0	0.332	POSITIVE	13.898	0.0001	0.0201	NEGATIVE	8.611	76.7936
mRNA-1273	MO-36	Male	41-60	Unknown	Dose 1	27	3	0.3708	POSITIVE	0.44	0	0.334	POSITIVE	11.356	0.0001	0.0238	NEGATIVE	8.433	70.9673
mRNA-1273	MO-36	Male	41-60	Unknown	Dose 2	21	3	0.4142	POSITIVE	3.033	0	0.281	POSITIVE	22.49	0.0007	0.012	NEGATIVE	8.171	86.6737
mRNA-1273	MO-11	Female	0-40	Unknown	Dose 2	32	8	0.5093	POSITIVE	6.059	0	0.2451	POSITIVE	5.53	0.0024	0.0122	NEGATIVE	6.025	86.4441
mRNA-1273	MO-11	Female	0-40	Unknown	Dose 2	49	8	0.519	POSITIVE	5.649	0	0.268	POSITIVE	4.606	0.0011	0.0202	NEGATIVE	5.055	76.6054
mRNA-1273	MO-12	Female	41-60	Unknown	Dose 2	35	8	0.3938	POSITIVE	6.904	0	0.1345	POSITIVE	13.023	0.2138	-0.0008	NEGATIVE	6.668	94.9386
mRNA-1273	MO-12	Female	41-60	Unknown	Dose 2	57	8	0.4135	POSITIVE	5.339	0	0.1508	POSITIVE	9.263	0.1012	0.0117	NEGATIVE	5.48	86.8984
mRNA-1273	MO-17	Female	0-40	Unknown	Dose 2	56	8	0.4478	POSITIVE	8.767	0	0.0899	POSITIVE	11.825	2.0456	0.008	NEGATIVE	11.757	90.0605
mRNA-1273	MO-26	Female	0-40	Unknown	Dose 2	35	8	0.4413	POSITIVE	6.823	0	0.1493	POSITIVE	9.237	0.1083	-0.0009	NEGATIVE	3.801	94.9982
mRNA-1273	MO-34	Male	0-40	Unknown	Dose 2	30	8	0.3388	POSITIVE	7.209	0	0.2147	POSITIVE	11.189	0.0072	0.0072	NEGATIVE	5.019	90.5987
mRNA-1273	MO-34	Male	0-40	Unknown	Dose 2	51	8	0.3735	POSITIVE	7.499	0	0.2362	POSITIVE	9.98	0.0033	0.0029	NEGATIVE	4.759	93.2646
mRNA-1273	MO-35	Female	41-60	Unknown	Dose 2	32	8	0.4021	POSITIVE	5.583	0	0.2267	POSITIVE	7.531	0.0046	-0.0008	NEGATIVE	3.139	94.9499
mRNA-1273	MO-12	Female	41-60	Unknown	Dose 2	77	12	0.4339	POSITIVE	6.918	0	0.143	POSITIVE	14.937	0.1439	0.0121	NEGATIVE	7.734	86.5622
mRNA-1273	MO-15	Female	61-80	Unknown	Dose 2	64	12	0.4417	POSITIVE	8.801	0	0.2573	POSITIVE	6.37	0.0016	0.0106	NEGATIVE	5.176	87.9535
mRNA-1273	MO-17	Female	0-40	Unknown	Dose 2	61	12	0.5311	POSITIVE	5.852	0	0.0562	NEGATIVE	10.339	13.6302	0.0012	NEGATIVE	16.088	94.0741
mRNA-1273	MO-19	Female	41-60	Unknown	Dose 2	67	12	0.4303	POSITIVE	6.226	0	0.2947	POSITIVE	4.401	0.0005	-0.0025	NEGATIVE	2.388	95.5628
mRNA-1273	MO-26	Female	0-40	Unknown	Dose 2	63	12	0.4481	POSITIVE	4.927	0	0.1823	POSITIVE	6.66	0.0261	0.0132	NEGATIVE	3.522	85.4976
mRNA-1273	MO-26	Female	0-40	Unknown	Dose 2	81	12	0.4435	POSITIVE	6.729	0	0.1524	POSITIVE	13.481	0.0941	0.0088	NEGATIVE	4.578	89.462
mRNA-1273	MO-27	Male	41-60	Unknown	Dose 2	63	12	0.3992	POSITIVE	5.663	0	0.2446	POSITIVE	17.543	0.0024	0.0061	NEGATIVE	5.471	91.352
mRNA-1273	MO-35	Female	41-60	Unknown	Dose 2	81	12	0.4243	POSITIVE	6.774	0	0.233	POSITIVE	11.367	0.0037	-0.0067	NEGATIVE	3.792	96.8494
mRNA-1273	MO-12	Female	41-60	Unknown	Dose 2	98	25	0.4207	POSITIVE	5.631	0	0.1326	POSITIVE	10.163	0.2342	0.0053	NEGATIVE	7.79	91.8694
mRNA-1273	MO-12	Female	41-60	Unknown	Dose 2	111	25	0.5199	POSITIVE	4.211	0	0.1598	POSITIVE	11.905	0.0678	0.0178	NEGATIVE	9.4	80.0132
mRNA-1273	MO-19	Female	41-60	Unknown	Dose 2	97	25	0.4747	POSITIVE	5.425	0	0.2778	POSITIVE	5.177	0.0008	0.0027	NEGATIVE	2.836	93.3379
mRNA-1273	MO-19	Female	41-60	Unknown	Dose 2	128	25	0.3815	POSITIVE	4.534	0	0.2361	POSITIVE	6.599	0.0033	0.0233	NEGATIVE	4.483	71.7667
mRNA-1273	MO-20	Female	41-60	Unknown	Dose 2	91	25	0.4163	POSITIVE	7.125	0	0.2053	POSITIVE	4.853	0.0104	0.0053	NEGATIVE	3.352	91.8756
mRNA-1273	MO-20	Female	41-60	Unknown	Dose 2	115	25	0.4048	POSITIVE	8.803	0	0.2104	POSITIVE	10.693	0.0086	-0.0006	NEGATIVE	3.979	94.881
mRNA-1273	MO-20	Female	41-60	Unknown	Dose 2	135	25	0.4934	POSITIVE	6.447	0	0.1218	POSITIVE	4.298	0.3953	-0.0007	NEGATIVE	3.397	94.9016
mRNA-1273	MO-26	Female	0-40	Unknown	Dose 2	116	25	0.5571	POSITIVE	3.826	0	0.1406	POSITIVE	7.668	0.1608	0.0103	NEGATIVE	5.357	88.1572
mRNA-1273	MO-34	Male	0-40	Unknown	Dose 2	122	25	0.471	POSITIVE	5.237	0	0.2937	POSITIVE	11.726	0.0005	0.0027	NEGATIVE	6.456	93.3494
mRNA-1273	MO-35	Female	41-60	Unknown	Dose 2	117	25	0.4977	POSITIVE	4.154	0	0.2823	POSITIVE	5.754	0.0007	0.0107	NEGATIVE	4.48	87.8579
mRNA-1273	MO-35	Female	41-60	Unknown	Dose 2	141	25	0.4071	POSITIVE	3.116	0	0.2243	POSITIVE	6.994	0.0051	0.0108	NEGATIVE	3.312	87.7973
BNT162b2	BNT-5	Female	81-100	Unknown	Pre-V	0	0	0.0278	NEGATIVE	0.349	63.9992	0.0407	NEGATIVE	12.684	32.7438	0.0469	NEGATIVE	3.501	26.3881
BNT162b2	BNT-6	Male	41-60	Unknown	Pre-V	0	0	0.037	NEGATIVE	0.367	49.18	0.081	NEGATIVE	4.1	3.349	0.022	NEGATIVE	7.568	74.059
BNT162b2	BNT-10	Male	81-100	YES	Pre-V	0	0	0.381	POSITIVE	0.659	0	0.025	NEGATIVE	29.547	71.132	0.034	NEGATIVE	5.396	50.632
BNT162b2	BNT-11	Male	81-100	NO	Pre-V	0	0	0.009	NEGATIVE	0.316	90.891	0.07	NEGATIVE	5.855	6.054	0.038	NEGATIVE	5.549	42.151
BNT162b2	BNT-13	Female	81-100	YES	Pre-V	0	0	0.402	POSITIVE	5.244	0	0.146	POSITIVE	29.879	0.126	0.015	NEGATIVE	4.999	83.046
BNT162b2	BNT-14	Female	81-100	NO	Pre-V	0	0	-0.002	NEGATIVE	0.332	97.96	0.01	NEGATIVE	22.834	99.042	0.029	NEGATIVE	4.846	62.106
BNT162b2	BNT-15	Female	81-100	NO	Pre-V	0	0	0.029	NEGATIVE	0.311	62.855	0.022	NEGATIVE	12.549	79.509	0.025	NEGATIVE	5.625	69.515
BNT162b2	BNT-16	Female	81-100	YES	Pre-V	0	0	0.391	POSITIVE	6.232	0	0.294	POSITIVE	10.753	0	0.024	NEGATIVE	5.488	71.269
BNT162b2	BNT-17	Female	81-100	YES	Pre-V	0	0	0.112	POSITIVE	0.516	0.83	0.049	NEGATIVE	4.957	20.893	0.039	NEGATIVE	6.099	41.55
BNT162b2	BNT-18	Female	61-80	NO	Pre-V	0	0	0.029	NEGATIVE	0.567	61.898	0.045	NEGATIVE	7.67	26.406	0.053	NEGATIVE	8.606	17.616
BNT162b2	BNT-19	Female	81-100	NO	Pre-V	0	0	-0.011	NEGATIVE	0.469	99.803	0.025	NEGATIVE	42.877	69.381	0.028	NEGATIVE	11.984	62.826
BNT162b2	BNT-20	Female	81-100	YES	Pre-V	0	0	0.373	POSITIVE	4.453	0	0.209	POSITIVE	16.589	0.009	0.04	NEGATIVE	5.35	38.265
BNT162b2	BNT-21	Female	61-80	NO	Pre-V	0	0	-0.004	NEGATIVE	0.3	98.718	0.034	NEGATIVE	66.648	47.355	0.024	NEGATIVE	5.702	71.006
BNT162b2	BNT-22	Female	61-80	NO	Pre-V	0	0	0.044	NEGATIVE	0.366	38.628	0.041	NEGATIVE	5.543	32.23	0.021	NEGATIVE	6.925	74.823
BNT162b2	BNT-24	Female	61-80	YES	Pre-V	0	0	0.397	POSITIVE	5.895	0	0.054	NEGATIVE	47.092	15.287	0.01	NEGATIVE	5.763	88.175
BNT162b2	BNT-25	Female	81-100	NO	Pre-V	0	0	0.032	NEGATIVE	0.996	56.55	0.024	NEGATIVE	6.479	73.139	0.02	NEGATIVE	7.995	76.46
BNT162b2	BNT-26	Female	61-80	YES	Pre-V	0	0	0.427	POSITIVE	7.328	0	0.153	POSITIVE	11.436	0.093	0.021	NEGATIVE	5.365	76.136
BNT162b2	BNT-27	Female	81-100	YES	Pre-V	0	0	0.259	POSITIVE	0.506	0	0.031	NEGATIVE	12.959	53.694	0.026	NEGATIVE	4.861	66.696
BNT162b2	BNT-28	Female	81-100	NO	Pre-V	0	0	0.007	NEGATIVE	0.311	92.54	0.02	NEGATIVE	6.577	84.669	0.02	NEGATIVE	6.328	77.224
BNT162b2	BNT-29	Female	81-100	NO	Pre-V	0	0	0.011	NEGATIVE	0.343	88.807	0.038	NEGATIVE	4.586	38.097	0.024	NEGATIVE	6.802	71.354
BNT162b2	BNT-30	Female	81-100	NO	Pre-V	0	0	0.016	NEGATIVE	0.379	82.606	0.012	NEGATIVE	41.686	98.196	0.025	NEGATIVE	9.004	68.156
BNT162b2	BNT-31	Female	81-100	NO	Pre-V	0	0	0.004	NEGATIVE	0.282	95.124	0.039	NEGATIVE	8.392	34.994	0.036	NEGATIVE	5.365	46.101
BNT162b2	BNT-32	Female	81-100	YES	Pre-V	0	0	0.425	POSITIVE	7.65	0	0.078	NEGATIVE	22.248	3.912	0.01	NEGATIVE	10.364	88.052
BNT162b2	BNT-33	Female	81-100	NO	Pre-V	0	0	0.016	NEGATIVE	0.258	82.116	0.067	NEGATIVE	14.335	7.376	0.049	NEGATIVE	5.418	22.43
BNT162b2	BNT-35	Female	81-100	YES	Pre-V	0	0	0.381	POSITIVE	8.095	0	0.227	POSITIVE	9.27	0.005	0.041	NEGATIVE	6.374	36.298
BNT162b2	BNT-36	Male	81-100	NO	Pre-V	0	0	0.014	NEGATIVE	0.319	84.438	0.031	NEGATIVE	9.426	53.496	0.033	NEGATIVE	4.54	54.096
BNT162b2	BNT-37	Male	81-100	NO	Pre-V	0	0	-0.004	NEGATIVE	0.298	98.784	0.009	NEGATIVE	32.26	99.607	0.009	NEGATIVE	10.991	89.067
BNT162b2	BNT-38	Male	61-80	NO	Pre-V	0	0	-0.004	NEGATIVE	0.332	98.75	0.055	NEGATIVE	3.845	14.784	0.023	NEGATIVE	6.772	71.867
BNT162b2	BNT-39	Female	81-100	NO	Pre-V	0	0	0.017	NEGATIVE	0.393	80.347	0.064	NEGATIVE	12.08	8.496	0.028	NEGATIVE	6.298	62.54
BNT162b2	BNT-40	Male	61-80	NO	Pre-V	0	0	0.016	NEGATIVE	0.343	81.959	0.057	NEGATIVE	4.547	13.107	0.026	NEGATIVE	5.396	67.137
BNT162b2	BNT-41	Female	61-80	YES	Pre-V	0	0	0.395	POSITIVE	5.547	0	0.211	POSITIVE	15.769	0.008	0.011	NEGATIVE	5.09	87.294
BNT162b2	BNT-42	Female	81-100	NO	Pre-V	0	0	0.026	NEGATIVE	0.316	67.712	0.053	NEGATIVE	5.055	16.783	0.033	NEGATIVE	5.274	53.326
BNT162b2	BNT-43	Female	81-100	YES	Pre-V	0	0	0.0956	POSITIVE	0.257	2.4617	0.0195	NEGATIVE	6.538	85.0649	0.0179	NEGATIVE	9.192	79.8987
BNT162b2	BNT-45	Male	61-80	NO	Pre-V	0	0	0.015	NEGATIVE	0.35	83.412	0.001	NEGATIVE	66.901	100	0.013	NEGATIVE	10.685	85.953
BNT162b2	BNT-46	Female	81-100	YES	Pre-V	0	0	0.462	POSITIVE	4.356	0	0.101	POSITIVE	34.595	1.137	0.165	POSITIVE	9.455	0.002
BNT162b2	BNT-48	Female	61-80	Unknown	Pre-V	0	0	0.024	NEGATIVE	0.258	70.573	0.051	NEGATIVE	10.295	18.379	0.044	NEGATIVE	4.159	31.126
BNT162b2	BNT-49	Male	61-80	Unknown	Pre-V	0	0	0.062	NEGATIVE	0.28	17.521	0.057	NEGATIVE	5.423	13.222	0.05	NEGATIVE	13.219	21.296
BNT162b2	BNT-50	Female	81-100	Unknown	Pre-V	0	0	0.038	NEGATIVE	0.339	46.912	0.064	NEGATIVE	34.791	8.553	0.096	NEGATIVE	7.74	0.625
BNT162b2	BNT-51	Male	81-100	Unknown	Pre-V	0	0	0.006	NEGATIVE	0.243	93.46	0.044	NEGATIVE	7.957	26.558	0.043	NEGATIVE	5.661	33.514
BNT162b2	BNT-52	Male	81-100	Unknown	Pre-V	0	0	0.002	NEGATIVE	0.26	96.216	0.058	NEGATIVE	7.467	12.112	0.043	NEGATIVE	10.184	32.856
BNT162b2	BNT-53	Female	81-100	Unknown	Pre-V	0	0	0.021	NEGATIVE	0.311	74.862	0.067	NEGATIVE	5.252	7.338	0.048	NEGATIVE	14.707	24.99
BNT162b2	BNT-54	Female	81-100	Unknown	Pre-V	0	0	0.035	NEGATIVE	0.237	51.523	0.053	NEGATIVE	9.928	16.223	0.042	NEGATIVE	7.983	35.449
BNT162b2	BNT-55	Female	0-40	Unknown	Pre-V	0	0	0.0213	NEGATIVE	0.324	74.6387	0.0229	NEGATIVE	4.248	76.1769	0.0247	NEGATIVE	9.912	69.2708
BNT162b2	BNT-56	Female	81-100	NO	Pre-V	0	0	0.028	NEGATIVE	0.347	63.319	0.04	NEGATIVE	4.934	34.188	0.051	NEGATIVE	6.154	19.92
BNT162b2	BNT-57	Female	61-80	NO	Pre-V	0	0	0.033	NEGATIVE	0.191	55.767	0.044	NEGATIVE	12.495	27.183	0.034	NEGATIVE	5.282	50.438
BNT162b2	BNT-58	Female	81-100	NO	Pre-V	0	0	0.03	NEGATIVE	0.215	60.714	0.055	NEGATIVE	3.78	14.194	0.036	NEGATIVE	5.153	46.335
BNT162b2	BNT-59	Male	61-80	NO	Pre-V	0	0	0.0927	NEGATIVE	0.47	2.9776	0.0615	NEGATIVE	11.389	10.0535	0.0354	NEGATIVE	9.534	48.2662
BNT162b2	BNT-60	Male	61-80	NO	Pre-V	0	0	0.012	NEGATIVE	0.204	87.877	0.015	NEGATIVE	11.48	94.841	0.028	NEGATIVE	5.33	63.164
BNT162b2	BNT-61	Male	81-100	NO	Pre-V	0	0	-0.006	NEGATIVE	0.198	99.122	0.031	NEGATIVE	12.759	53.061	0.032	NEGATIVE	5.233	55.625
BNT162b2	BNT-62	Female	81-100	NO	Pre-V	0	0	0.018	NEGATIVE	0.228	79.764	0.018	NEGATIVE	2.738	87.478	0.03	NEGATIVE	4.846	59.74
BNT162b2	BNT-63	Male	61-80	NO	Pre-V	0	0	0.075	NEGATIVE	0.234	8.6351	0.0106	NEGATIVE	5.999	98.8351	0.0266	NEGATIVE	4.66	65.9619
BNT162b2	BNT-65	Female	81-100	NO	Pre-V	0	0	0.0437	NEGATIVE	0.244	38.3534	0.0371	NEGATIVE	4.296	39.7179	0.0238	NEGATIVE	5.322	70.8957
BNT162b2	BNT-66	Female	81-100	NO	Pre-V	0	0	0.04	NEGATIVE	0.343	43.622	0.052	NEGATIVE	11.327	17.308	0.036	NEGATIVE	7.366	45.977
BNT162b2	BNT-67	Female	81-100	NO	Pre-V	0	0	0.019	NEGATIVE	0.215	78.805	0.047	NEGATIVE	3.683	23.559	0.023	NEGATIVE	11.129	72.47
BNT162b2	BNT-68	Female	81-100	NO	Pre-V	0	0	0.025	NEGATIVE	0.375	68.701	0.067	NEGATIVE	9.493	7.397	0.062	NEGATIVE	6.461	9.447
BNT162b2	BNT-69	Male	81-100	YES	Pre-V	0	0	0.397	POSITIVE	5.355	0	0.143	POSITIVE	18.874	0.142	0.025	NEGATIVE	4.264	69.506
BNT162b2	BNT-70	Male	81-100	YES	Pre-V	0	0	0.3121	POSITIVE	0.394	0	0.0248	NEGATIVE	5.308	70.904	0.0267	NEGATIVE	4.631	65.6598
BNT162b2	BNT-71	Male	61-80	Unknown	Pre-V	0	0	0.056	NEGATIVE	0.202	22.666	0.067	NEGATIVE	7.38	7.292	0.031	NEGATIVE	6.251	56.296
BNT162b2	BNT-72	Female	61-80	Unknown	Pre-V	0	0	0.019	NEGATIVE	0.224	78.025	0.028	NEGATIVE	4.851	63.263	0.029	NEGATIVE	5.298	61.183
BNT162b2	BNT-74	Male	41-60	Unknown	Pre-V	0	0	0.0501	NEGATIVE	0.231	29.5884	0.0369	NEGATIVE	3.038	40.1572	0.0387	NEGATIVE	4.132	41.4576
BNT162b2	BNT-75	Female	81-100	Unknown	Pre-V	0	0	-0.01	NEGATIVE	0.207	99.698	0.022	NEGATIVE	14.816	78.067	0.029	NEGATIVE	6.267	60.305
BNT162b2	BNT-76	Female	81-100	Unknown	Pre-V	0	0	-0.013	NEGATIVE	0.228	99.904	0.043	NEGATIVE	3.6	29.054	0.035	NEGATIVE	4.539	48.184
BNT162b2	BNT-77	Female	81-100	Unknown	Pre-V	0	0	0.037	NEGATIVE	0.258	49.337	0.046	NEGATIVE	7.005	23.95	0.037	NEGATIVE	8.755	44.203
BNT162b2	BNT-78	Female	81-100	Unknown	Pre-V	0	0	0.008	NEGATIVE	0.221	91.472	0.016	NEGATIVE	13.857	91.888	0.031	NEGATIVE	6.38	57.847
BNT162b2	BNT-79	Female	81-100	Unknown	Pre-V	0	0	0.013	NEGATIVE	0.3	86.582	0.049	NEGATIVE	4.726	20.444	0.041	NEGATIVE	6.348	36.38
BNT162b2	BNT-81	Female	81-100	Unknown	Pre-V	0	0	-0.006	NEGATIVE	0.215	99.036	0.026	NEGATIVE	6.143	68.238	0.028	NEGATIVE	6.348	63.646
BNT162b2	BNT-86	Female	0-40	Unknown	Pre-V	0	0	-0.0019	NEGATIVE	0.237	97.9775	0.0153	NEGATIVE	5.053	93.7125	0.0184	NEGATIVE	8.261	79.1978
BNT162b2	BNT-99	Male	0-40	YES	Pre-V	0	0	0.4406	POSITIVE	1.323	0	0.3989	POSITIVE	8.461	0	0.04	NEGATIVE	9.905	38.8921
BNT162b2	BNT-101	Male	0-40	YES	Pre-V	0	0	0.5329	POSITIVE	2.55	0	0.2761	POSITIVE	4.794	0.0008	0.0119	NEGATIVE	8.011	86.7448
BNT162b2	BNT-104	Female	41-60	YES	Pre-V	0	0	0.3559	POSITIVE	1.712	0	0.3473	POSITIVE	34.434	0.0001	0.0106	NEGATIVE	3.402	87.9179
BNT162b2	BNT-110	Female	0-40	Unknown	Pre-V	0	0	0.0503	NEGATIVE	0.285	29.4395	0.0735	NEGATIVE	4.516	5.0656	0.0304	NEGATIVE	12.187	58.4078
BNT162b2	BNT-111	Male	61-80	Unknown	Pre-V	0	0	0.0311	NEGATIVE	0.21	58.5209	0.0366	NEGATIVE	12.556	40.7683	0.0291	NEGATIVE	3.792	60.9859
BNT162b2	BNT-112	Male	41-60	Unknown	Pre-V	0	0	0.034	NEGATIVE	0.278	53.418	0.054	NEGATIVE	3.906	15.639	0.029	NEGATIVE	8.607	61.917
BNT162b2	BNT-116	Female	0-40	YES	Pre-V	0	0	0.532	POSITIVE	2.926	0	0.235	POSITIVE	5.597	0	0.016	NEGATIVE	8.24	98.677
BNT162b2	BNT-118	Male	0-40	Unknown	Pre-V	0	0	0.0191	NEGATIVE	0.328	78.0542	0.0794	NEGATIVE	4.616	3.6457	0.0379	NEGATIVE	6.302	43.0649
BNT162b2	BNT-119	Male	41-60	Unknown	Pre-V	0	0	0.027	NEGATIVE	0.336	64.647	0.035	NEGATIVE	3.437	43.407	0.028	NEGATIVE	6.64	63.03
BNT162b2	BNT-121	Female	61-80	Unknown	Pre-V	0	0	0.0276	NEGATIVE	0.308	64.4481	0.0434	NEGATIVE	7.066	28.2993	0.0315	NEGATIVE	4.822	56.3382
BNT162b2	BNT-122	Female	61-80	YES	Pre-V	0	0	0.4491	POSITIVE	3.101	0	0.2484	POSITIVE	5.052	0.0021	0.1452	POSITIVE	4.69	0.0102
BNT162b2	BNT-123	Female	41-60	Unknown	Pre-V	0	0	0.0399	NEGATIVE	0.402	44.0572	0.0606	NEGATIVE	4.175	10.5541	0.0563	NEGATIVE	4.086	14.0815
BNT162b2	BNT-125	Male	41-60	Unknown	Pre-V	0	0	0.04	NEGATIVE	0.566	43.263	0.053	NEGATIVE	9.322	16.212	0.055	NEGATIVE	7.275	15.211
BNT162b2	BNT-126	Female	41-60	YES	Pre-V	0	0	0.3875	POSITIVE	0.7	0	0.1156	POSITIVE	5.016	0.5383	0.0112	NEGATIVE	8.752	87.3945
BNT162b2	BNT-128	Male	41-60	Unknown	Pre-V	0	0	0.0601	NEGATIVE	0.437	18.8342	0.0367	NEGATIVE	4.728	40.6092	0.0595	NEGATIVE	5.216	11.1548
BNT162b2	BNT-132	Female	41-60	Unknown	Pre-V	0	0	0.0272	NEGATIVE	0.237	64.9989	0.0253	NEGATIVE	2.533	69.485	0.0278	NEGATIVE	4.194	63.6034
BNT162b2	BNT-135	Male	41-60	Unknown	Pre-V	0	0	0.018	NEGATIVE	0.229	79.812	0.069	NEGATIVE	11.392	18.531	0.059	NEGATIVE	12.582	11.484
BNT162b2	BNT-144	Female	41-60	Unknown	Pre-V	0	0	0.0403	NEGATIVE	0.32	43.4486	0.025	NEGATIVE	11.53	70.5321	0.0348	NEGATIVE	5.653	49.4377
BNT162b2	BNT-145	Female	41-60	Unknown	Pre-V	0	0	0.017	NEGATIVE	0.198	81.584	0.027	NEGATIVE	4.367	64.224	0.031	NEGATIVE	4.802	58.006
BNT162b2	BNT-146	Male	41-60	Unknown	Pre-V	0	0	0.0649	NEGATIVE	0.399	14.8126	0.0395	NEGATIVE	8.831	35.0115	0.0326	NEGATIVE	4.892	53.8869
BNT162b2	BNT-149	Male	61-80	YES	Pre-V	0	0	0.486	POSITIVE	3.972	0	0.22	POSITIVE	4.976	0.006	0.0131	NEGATIVE	3.013	85.5763
BNT162b2	BNT-150	Male	81-100	Unknown	Pre-V	0	0	0.0682	NEGATIVE	0.338	12.4682	0.04	NEGATIVE	11.026	34.0319	0.0282	NEGATIVE	10.42	62.817
BNT162b2	BNT-151	Female	0-40	Unknown	Pre-V	0	0	0.0561	NEGATIVE	0.264	22.7215	0.023	NEGATIVE	5.308	75.8673	0.0282	NEGATIVE	4.09	62.7491
BNT162b2	BNT-154	Male	41-60	Unknown	Pre-V	0	0	0.037	NEGATIVE	0.23	48.248	0.024	NEGATIVE	3.564	72.582	0.022	NEGATIVE	8.722	74.188
BNT162b2	BNT-158	Male	41-60	Unknown	Pre-V	0	0	0.0243	NEGATIVE	0.219	69.8348	0.0798	NEGATIVE	4.987	3.5649	0.0312	NEGATIVE	4.477	56.9426
BNT162b2	BNT-161	Female	41-60	Unknown	Pre-V	0	0	0.065	NEGATIVE	0.37	15.094	0.081	NEGATIVE	7.828	10.913	0.07	NEGATIVE	7.968	5.046
BNT162b2	BNT-162	Female	41-60	Unknown	Pre-V	0	0	0.0202	NEGATIVE	0.227	76.3019	0.0258	NEGATIVE	3.99	68.3028	0.0238	NEGATIVE	4.916	70.9459
BNT162b2	BNT-163	Female	41-60	Unknown	Pre-V	0	0	0.0296	NEGATIVE	0.244	61.1112	0.0124	NEGATIVE	3.228	97.4697	0.0317	NEGATIVE	5.423	55.7594
BNT162b2	BNT-170	Male	81-100	Unknown	Pre-V	0	0	0.0283	NEGATIVE	0.286	63.1572	0.0165	NEGATIVE	13.64	91.4464	0.0251	NEGATIVE	5.746	68.6645
BNT162b2	BNT-175	Female	0-40	YES	Pre-V	0	0	0.4381	POSITIVE	5.048	0	0.3145	POSITIVE	6.546	0.0002	0.0449	NEGATIVE	4.676	29.6999
BNT162b2	BNT-177	Male	61-80	Unknown	Pre-V	0	0	0.0363	NEGATIVE	0.271	49.925	0.0504	NEGATIVE	4.094	19.0593	0.038	NEGATIVE	4.662	42.8323
BNT162b2	BNT-178	Female	41-60	Unknown	Pre-V	0	0	-0.001	NEGATIVE	0.237	97.401	0.043	NEGATIVE	5.903	28.404	0.023	NEGATIVE	6.749	72.682
BNT162b2	BNT-179	Female	41-60	Unknown	Pre-V	0	0	0.0037	NEGATIVE	0.227	95.0599	0.0247	NEGATIVE	2.817	71.3601	0.0298	NEGATIVE	3.173	59.7587
BNT162b2	BNT-183	Male	41-60	Unknown	Pre-V	0	0	0.0218	NEGATIVE	0.257	73.8304	0.0305	NEGATIVE	6.965	55.3302	0.0323	NEGATIVE	2.767	54.5418
BNT162b2	BNT-186	Female	41-60	Unknown	Pre-V	0	0	0.0191	NEGATIVE	0.328	78.0542	0.0794	NEGATIVE	4.616	3.6457	0.0379	NEGATIVE	6.302	43.0649
BNT162b2	BNT-187	Male	0-40	YES	Pre-V	0	0	0.2215	POSITIVE	0.354	0.0001	0.0469	NEGATIVE	8.101	23.228	0.0324	NEGATIVE	3.414	54.3041
BNT162b2	BNT-189	Male	0-40	Unknown	Pre-V	0	0	0.0156	NEGATIVE	0.227	82.9694	0.0633	NEGATIVE	4.656	9.0669	0.0433	NEGATIVE	3.676	32.5969
BNT162b2	BNT-1	Female	61-80	Unknown	Dose 2	6	1	0.4411	POSITIVE	6.053	0	0.1175	POSITIVE	20.651	0.4887	0.0176	NEGATIVE	2.759	80.3065
BNT162b2	BNT-5	Female	81-100	Unknown	Dose 1	7	1	0.0393	NEGATIVE	0.392	45.1014	0.0279	NEGATIVE	12.792	62.4715	0.0404	NEGATIVE	3.654	37.9788
BNT162b2	BNT-5	Female	81-100	Unknown	Dose 2	7	1	0.405	POSITIVE	5.053	0	0.121	POSITIVE	16.784	0.4098	0.1092	NEGATIVE	4.233	0.2027
BNT162b2	BNT-9	Female	61-80	Unknown	Dose 2	3	1	0.4154	POSITIVE	3.493	0	0.3232	POSITIVE	10.955	0.0002	0.0008	NEGATIVE	4.704	94.2617
BNT162b2	BNT-55	Female	0-40	Unknown	Dose 1	7	1	0.1134	POSITIVE	0.268	0.7251	0.048	NEGATIVE	5.471	21.7812	0.026	NEGATIVE	10.874	67.0246
BNT162b2	BNT-64	Male	61-80	Unknown	Dose 2	5	1	0.4573	POSITIVE	3.394	0	0.1214	POSITIVE	23.103	0.4021	0.0191	NEGATIVE	3.801	78.1882
BNT162b2	BNT-86	Female	0-40	Unknown	Dose 1	6	1	0.0393	NEGATIVE	0.486	44.989	0.0375	NEGATIVE	7.291	38.9711	0.034	NEGATIVE	8.909	51.1334
BNT162b2	BNT-89	Male	41-60	Unknown	Dose 2	7	1	0.5136	POSITIVE	8.12	0	0.2632	POSITIVE	5.121	0.0013	0.0271	NEGATIVE	8.478	65.0245
BNT162b2	BNT-91	Male	41-60	Unknown	Dose 2	7	1	0.5603	POSITIVE	4.866	0	0.1901	POSITIVE	3.828	0.0189	0.021	NEGATIVE	6.095	75.4953
BNT162b2	BNT-109	Female	41-60	Unknown	Dose 1	7	1	0.245	POSITIVE	0.966	0	0.1638	POSITIVE	6.849	0.0571	0.0201	NEGATIVE	7.397	76.8557
BNT162b2	BNT-109	Female	41-60	Unknown	Dose 2	7	1	0.4881	POSITIVE	6.237	0	0.1422	POSITIVE	10.217	0.1499	0.014	NEGATIVE	8.98	84.584
BNT162b2	BNT-110	Female	0-40	Unknown	Dose 1	7	1	0.1142	POSITIVE	0.242	0.686	0.2282	POSITIVE	6.419	0.0044	0.0121	NEGATIVE	14.724	86.5568
BNT162b2	BNT-110	Female	0-40	Unknown	Dose 2	7	1	0.4167	POSITIVE	6.376	0	0.2519	POSITIVE	29.396	0.0019	-0.0205	NEGATIVE	15.617	98.9731
BNT162b2	BNT-111	Male	61-80	Unknown	Dose 1	7	1	0.0234	NEGATIVE	0.196	71.2668	0.054	NEGATIVE	12.077	15.4612	0.0328	NEGATIVE	3.35	53.476
BNT162b2	BNT-112	Male	41-60	Unknown	Dose 1	6	1	0.0251	NEGATIVE	0.189	68.556	0.0447	NEGATIVE	3.623	26.2579	0.0179	NEGATIVE	8.858	79.9304
BNT162b2	BNT-112	Male	41-60	Unknown	Dose 2	7	1	0.5049	POSITIVE	5.259	0	0.3324	POSITIVE	19.86	0.0001	0.0193	NEGATIVE	10.805	77.9057
BNT162b2	BNT-117	Male	61-80	Unknown	Dose 2	3	1	0.4664	POSITIVE	1.098	0	0.3033	POSITIVE	17.627	0.0003	0.0238	NEGATIVE	5.659	70.977
BNT162b2	BNT-118	Male	0-40	Unknown	Dose 1	7	1	0.054	NEGATIVE	0.279	25.0668	0.1095	POSITIVE	6.086	0.7304	0.0376	NEGATIVE	6.964	43.5858
BNT162b2	BNT-118	Male	0-40	Unknown	Dose 2	7	1	0.5511	POSITIVE	5.639	0	0.3279	POSITIVE	4.978	0.0002	0.0073	NEGATIVE	6.615	90.5416
BNT162b2	BNT-121	Female	61-80	Unknown	Dose 2	2	1	0.3549	POSITIVE	1.119	0	0.1763	POSITIVE	14.397	0.0335	0.0551	NEGATIVE	4.54	15.3465
BNT162b2	BNT-123	Female	41-60	Unknown	Dose 1	7	1	0.0279	NEGATIVE	0.197	63.9532	0.0249	NEGATIVE	2.468	70.5648	0.0364	NEGATIVE	3.714	46.0424
BNT162b2	BNT-123	Female	41-60	Unknown	Dose 2	7	1	0.543	POSITIVE	5.283	0	0.225	POSITIVE	6.488	0.005	0.043	NEGATIVE	4.445	33.434
BNT162b2	BNT-127	Female	61-80	Unknown	Dose 2	2	1	0.488	POSITIVE	1.561	0	0.1519	POSITIVE	34.669	0.096	0.0313	NEGATIVE	3.062	56.5599
BNT162b2	BNT-128	Male	41-60	Unknown	Dose 1	6	1	0.0373	NEGATIVE	0.28	48.2529	0.032	NEGATIVE	4.277	51.5824	0.0551	NEGATIVE	4.081	15.318
BNT162b2	BNT-130	Female	41-60	Unknown	Dose 1	3	1	0.045	NEGATIVE	0.228	37.013	0.03	NEGATIVE	3.027	57.16	0.046	NEGATIVE	5.126	27.558
BNT162b2	BNT-130	Female	41-60	Unknown	Dose 1	7	1	0.065	NEGATIVE	0.25	14.64	0.124	POSITIVE	3.051	0.346	0.048	NEGATIVE	4.854	24.501
BNT162b2	BNT-131	Female	41-60	Unknown	Dose 1	3	1	0.062	NEGATIVE	2.531	17.1198	0.0126	NEGATIVE	59.335	97.2686	0.0625	NEGATIVE	12.725	8.9155
BNT162b2	BNT-131	Female	41-60	Unknown	Dose 1	7	1	0.1053	POSITIVE	2.636	1.2875	0.0101	NEGATIVE	59.773	99.1054	0.04	NEGATIVE	11.951	38.773
BNT162b2	BNT-132	Female	41-60	Unknown	Dose 1	7	1	0.1227	POSITIVE	0.425	0.3684	0.0392	NEGATIVE	6.049	35.5121	0.0373	NEGATIVE	6.411	44.3628
BNT162b2	BNT-133	Female	41-60	Unknown	Dose 2	1	1	0.5149	POSITIVE	4.735	0	0.1881	POSITIVE	9.619	0.0205	0.0035	NEGATIVE	7.893	92.9292
BNT162b2	BNT-135	Male	41-60	Unknown	Dose 1	7	1	0.0069	NEGATIVE	0.214	92.6219	0.0655	NEGATIVE	4.819	7.9857	0.0508	NEGATIVE	9.372	20.5384
BNT162b2	BNT-138	Male	41-60	Unknown	Dose 2	4	1	0.5124	POSITIVE	4.185	0	0.2227	POSITIVE	5.237	0.0054	-0.0255	NEGATIVE	2.004	99.3185
BNT162b2	BNT-140	Female	61-80	Unknown	Dose 1	7	1	0.0192	NEGATIVE	0.292	77.8806	0.1825	POSITIVE	3.22	0.0259	0.0248	NEGATIVE	8.806	69.2098
BNT162b2	BNT-144	Female	41-60	Unknown	Dose 2	2	1	0.3975	POSITIVE	0.894	0	0.0819	POSITIVE	9.676	3.173	0.0232	NEGATIVE	6.492	71.9033
BNT162b2	BNT-145	Female	41-60	Unknown	Dose 1	7	1	0.0594	NEGATIVE	0.298	19.4392	0.0997	POSITIVE	4.117	1.2111	0.0384	NEGATIVE	5.516	42.0838
BNT162b2	BNT-145	Female	41-60	Unknown	Dose 2	5	1	0.4793	POSITIVE	2.986	0	0.3062	POSITIVE	9.397	0.0003	0.0265	NEGATIVE	6.333	66.1189
BNT162b2	BNT-145	Female	41-60	Unknown	Dose 2	7	1	0.4891	POSITIVE	6.275	0	0.1979	POSITIVE	8.375	0.0139	0.0099	NEGATIVE	6.154	88.5301
BNT162b2	BNT-148	Female	41-60	Unknown	Dose 1	4	1	0.0671	NEGATIVE	0.065	13.2444	0.0904	POSITIVE	5.947	1.9914	0.0442	NEGATIVE	3.37	31.0073
BNT162b2	BNT-151	Female	0-40	Unknown	Dose 2	6	1	0.4419	POSITIVE	9.77	0	0.077	NEGATIVE	8.506	4.1657	0.0459	NEGATIVE	6.081	28.018
BNT162b2	BNT-155	Male	41-60	Unknown	Dose 1	7	1	0.036	NEGATIVE	0.261	49.806	0.039	NEGATIVE	2.722	35.547	0.04	NEGATIVE	6.94	38.746
BNT162b2	BNT-156	Female	61-80	Unknown	Dose 2	4	1	0.5057	POSITIVE	1.635	0	0.2503	POSITIVE	6.246	0.002	0.0381	NEGATIVE	4.326	42.7288
BNT162b2	BNT-158	Male	41-60	Unknown	Dose 2	7	1	0.4468	POSITIVE	6.046	0	0.1923	POSITIVE	4.387	0.0174	0.033	NEGATIVE	3.033	53.1842
BNT162b2	BNT-161	Female	41-60	Unknown	Dose 1	7	1	0.0533	NEGATIVE	0.183	25.785	0.1348	POSITIVE	4.951	0.211	0.0472	NEGATIVE	6.534	25.8811
BNT162b2	BNT-162	Female	41-60	Unknown	Dose 1	7	1	0.0313	NEGATIVE	0.251	58.1954	0.3267	POSITIVE	8.344	0.0002	0.0336	NEGATIVE	5.265	51.9012
BNT162b2	BNT-163	Female	41-60	Unknown	Dose 1	3	1	0.0531	NEGATIVE	0.353	26.0569	0.0504	NEGATIVE	3.666	18.992	0.0471	NEGATIVE	6.103	26.037
BNT162b2	BNT-165	Female	61-80	Unknown	Dose 1	3	1	0.0452	NEGATIVE	0.228	36.1962	0.2357	POSITIVE	6.892	0.0033	0.0284	NEGATIVE	9.527	62.4962
BNT162b2	BNT-167	Male	41-60	Unknown	Dose 1	5	1	0.5105	POSITIVE	2.422	0	0.1847	POSITIVE	5.054	0.0237	0.053	NEGATIVE	6.777	17.722
BNT162b2	BNT-168	Female	41-60	Unknown	Dose 2	3	1	0.5395	POSITIVE	3.845	0	0.2249	POSITIVE	10.946	0.005	0.0225	NEGATIVE	7.443	73.0739
BNT162b2	BNT-169	Male	41-60	Unknown	Dose 1	7	1	0.0246	NEGATIVE	2.264	69.4	0.0116	NEGATIVE	57.573	98.1517	0.0641	NEGATIVE	14.64	7.9333
BNT162b2	BNT-170	Male	81-100	Unknown	Dose 1	7	1	0.0098	NEGATIVE	0.309	89.8918	0.0237	NEGATIVE	17.119	73.9503	0.033	NEGATIVE	5.526	53.06
BNT162b2	BNT-170	Male	81-100	Unknown	Dose 2	7	1	0.4456	POSITIVE	7.309	0	0.0816	POSITIVE	21.936	3.2165	0.008	NEGATIVE	6	90.0545
BNT162b2	BNT-178	Female	41-60	Unknown	Dose 1	7	1	0.0382	NEGATIVE	0.179	46.7387	0.1208	POSITIVE	5.547	0.4157	0.0315	NEGATIVE	6.845	56.1633
BNT162b2	BNT-179	Female	41-60	Unknown	Dose 1	3	1	0.0283	NEGATIVE	0.2	63.2658	0.0264	NEGATIVE	2.628	66.5136	0.0373	NEGATIVE	3.643	44.238
BNT162b2	BNT-179	Female	41-60	Unknown	Dose 1	7	1	0.0514	NEGATIVE	0.314	28.0758	0.0477	NEGATIVE	2.83	22.117	0.031	NEGATIVE	5.38	57.3087
BNT162b2	BNT-183	Male	41-60	Unknown	Dose 1	6	1	0.0109	NEGATIVE	0.247	88.732	0.0387	NEGATIVE	6.073	36.5763	0.0384	NEGATIVE	2.917	41.9416
BNT162b2	BNT-185	Male	0-40	Unknown	Dose 1	7	1	0.0231	NEGATIVE	0.081	71.8568	0.0511	NEGATIVE	2.1	18.2546	0.0405	NEGATIVE	4.045	37.8601
BNT162b2	BNT-185	Male	0-40	Unknown	Dose 2	7	1	0.5591	POSITIVE	4.103	0	0.1842	POSITIVE	9.757	0.0241	-0.0073	NEGATIVE	8.009	96.9809
BNT162b2	BNT-186	Female	41-60	Unknown	Dose 1	6	1	0.0662	NEGATIVE	0.244	13.8524	0.202	POSITIVE	5.181	0.0118	0.0327	NEGATIVE	6.213	53.7492
BNT162b2	BNT-186	Female	41-60	Unknown	Dose 2	4	1	0.4034	POSITIVE	5.282	0	0.2887	POSITIVE	19.356	0.0006	0.003	NEGATIVE	5.901	93.1729
BNT162b2	BNT-189	Male	0-40	Unknown	Dose 1	6	1	0.1312	POSITIVE	0.102	0.1916	0.1172	POSITIVE	3.062	0.4956	0.0454	NEGATIVE	2.713	28.7609
BNT162b2	BNT-189	Male	0-40	Unknown	Dose 2	7	1	0.5001	POSITIVE	7.038	0	0.25	POSITIVE	10.839	0.002	0.0083	NEGATIVE	6.937	89.7921
BNT162b2	BNT-5	Female	81-100	Unknown	Dose 1	14	2	0.3433	POSITIVE	1.526	0	0.1354	POSITIVE	13.089	0.2054	0.0981	NEGATIVE	4.776	0.5087
BNT162b2	BNT-5	Female	81-100	Unknown	Dose 2	15	2	0.4091	POSITIVE	5.673	0	0.1101	POSITIVE	16.482	0.7084	0.0961	NEGATIVE	4.611	0.5989
BNT162b2	BNT-6	Male	41-60	Unknown	Dose 1	14	2	0.4745	POSITIVE	2.71	0	0.3	POSITIVE	5.711	0.0004	0.012	NEGATIVE	7.209	86.5997
BNT162b2	BNT-6	Male	41-60	Unknown	Dose 2	10	2	0.4958	POSITIVE	7.425	0	0.2107	POSITIVE	9.894	0.0085	0.0075	NEGATIVE	8.025	90.4122
BNT162b2	BNT-7	Female	41-60	Unknown	Dose 1	16	2	0.3776	POSITIVE	0.404	0	0.0679	NEGATIVE	4.352	6.9752	0.0251	NEGATIVE	9.333	68.7023
BNT162b2	BNT-10	Male	81-100	YES	Dose 1	14	2	0.434	POSITIVE	2.474	0	0.051	NEGATIVE	29.918	18.694	0.081	NEGATIVE	6.435	2.152
BNT162b2	BNT-11	Male	81-100	NO	Dose 1	14	2	0.393	POSITIVE	0.996	0	0.222	POSITIVE	5.874	0.005	0.034	NEGATIVE	5.274	50.601
BNT162b2	BNT-12	Female	61-80	Unknown	Dose 2	16	2	0.413	POSITIVE	12.484	0	0.1999	POSITIVE	5.653	0.0129	-0.0303	NEGATIVE	2.921	99.5437
BNT162b2	BNT-13	Female	81-100	YES	Dose 1	14	2	0.365	POSITIVE	11.85	0	0.141	POSITIVE	31.519	0.16	-0.001	NEGATIVE	4.983	94.911
BNT162b2	BNT-14	Female	81-100	NO	Dose 1	14	2	0.009	NEGATIVE	0.319	91.092	0.018	NEGATIVE	20.511	88.365	0.029	NEGATIVE	5.136	60.868
BNT162b2	BNT-15	Female	81-100	NO	Dose 1	14	2	0.039	NEGATIVE	0.329	46.225	0.044	NEGATIVE	10.636	27.452	0.024	NEGATIVE	5.411	69.834
BNT162b2	BNT-16	Female	81-100	YES	Dose 1	14	2	0.372	POSITIVE	16.269	0	0.218	POSITIVE	8.587	0.006	0.026	NEGATIVE	6.069	67.38
BNT162b2	BNT-17	Female	81-100	YES	Dose 1	14	2	0.426	POSITIVE	4.561	0	0.134	POSITIVE	5.133	0.22	0.029	NEGATIVE	5.824	61.514
BNT162b2	BNT-18	Female	61-80	NO	Dose 1	14	2	0.411	POSITIVE	2.741	0	0.288	POSITIVE	16.491	0.001	0.015	NEGATIVE	7.918	83.953
BNT162b2	BNT-19	Female	81-100	NO	Dose 1	14	2	-0.055	NEGATIVE	0.424	100	0.007	NEGATIVE	49.727	99.936	0.01	NEGATIVE	11.449	88.289
BNT162b2	BNT-20	Female	81-100	YES	Dose 1	14	2	0.35	POSITIVE	14.388	0	0.236	POSITIVE	24.493	0.003	0.012	NEGATIVE	4.265	86.793
BNT162b2	BNT-21	Female	61-80	NO	Dose 1	14	2	0.381	POSITIVE	0.764	0	0.055	NEGATIVE	48.263	14.818	0.058	NEGATIVE	6.191	12.518
BNT162b2	BNT-22	Female	61-80	NO	Dose 1	14	2	0.405	POSITIVE	2.972	0	0.262	POSITIVE	10.246	0.001	0.028	NEGATIVE	7.093	63.359
BNT162b2	BNT-24	Female	61-80	YES	Dose 1	14	2	0.348	POSITIVE	11.803	0	0.068	NEGATIVE	50.82	6.763	-0.001	NEGATIVE	5.809	95.057
BNT162b2	BNT-25	Female	81-100	NO	Dose 1	14	2	0.284	POSITIVE	0.938	0	0.233	POSITIVE	19.399	0.004	0.027	NEGATIVE	11.419	65.74
BNT162b2	BNT-27	Female	81-100	YES	Dose 1	14	2	0.399	POSITIVE	2.704	0	0.19	POSITIVE	17.038	0.019	0.01	NEGATIVE	4.708	88.408
BNT162b2	BNT-28	Female	81-100	NO	Dose 1	14	2	0.232	POSITIVE	0.466	0	0.234	POSITIVE	6.44	0.004	0.028	NEGATIVE	5.809	63.205
BNT162b2	BNT-29	Female	81-100	NO	Dose 1	14	2	0.214	POSITIVE	0.603	0	0.16	POSITIVE	8.88	0.066	0.034	NEGATIVE	7.444	51.027
BNT162b2	BNT-30	Female	81-100	NO	Dose 1	14	2	0.388	POSITIVE	0.912	0	0.065	NEGATIVE	40.496	8.223	0.021	NEGATIVE	9.111	75.033
BNT162b2	BNT-31	Female	81-100	NO	Dose 1	14	2	0.02	NEGATIVE	0.298	76.463	0.093	POSITIVE	10.968	1.694	0.032	NEGATIVE	5.732	55.729
BNT162b2	BNT-32	Female	81-100	YES	Dose 1	14	2	0.352	POSITIVE	15.637	0	0.097	POSITIVE	21.761	1.372	0.015	NEGATIVE	9.997	83.512
BNT162b2	BNT-34	Female	41-60	Unknown	Dose 1	16	2	0.1095	POSITIVE	0.877	0.9566	0.0169	NEGATIVE	30.872	90.6544	0.086	NEGATIVE	5.013	1.371
BNT162b2	BNT-34	Female	41-60	Unknown	Dose 2	15	2	0.3787	POSITIVE	6.008	0	0.179	POSITIVE	5.479	0.0299	0.0274	NEGATIVE	4.109	64.4493
BNT162b2	BNT-35	Female	81-100	YES	Dose 1	14	2	0.372	POSITIVE	18.143	0	0.237	POSITIVE	9.602	0.003	0.048	NEGATIVE	6.145	25.242
BNT162b2	BNT-36	Male	81-100	NO	Dose 1	14	2	0.326	POSITIVE	0.532	0	0.217	POSITIVE	15.418	0.007	0.02	NEGATIVE	4.739	76.613
BNT162b2	BNT-37	Male	81-100	NO	Dose 1	14	2	0.199	POSITIVE	0.411	0	0.115	POSITIVE	35.246	0.547	0.014	NEGATIVE	9.401	84.796
BNT162b2	BNT-39	Female	81-100	NO	Dose 1	14	2	0.021	NEGATIVE	0.39	75.502	0.052	NEGATIVE	11.28	17.343	0.029	NEGATIVE	6.588	62.19
BNT162b2	BNT-40	Male	61-80	NO	Dose 1	14	2	0.447	POSITIVE	1.349	0	0.357	POSITIVE	11.261	0	0.025	NEGATIVE	5.35	69.378
BNT162b2	BNT-41	Female	61-80	YES	Dose 1	14	2	0.392	POSITIVE	13.307	0	0.186	POSITIVE	6.518	0.022	0	NEGATIVE	4.953	94.568
BNT162b2	BNT-42	Female	81-100	NO	Dose 1	14	2	0.417	POSITIVE	1.647	0	0.278	POSITIVE	16.257	0.001	0.021	NEGATIVE	5.029	74.852
BNT162b2	BNT-43	Female	81-100	YES	Dose 1	14	2	0.404	POSITIVE	2.345	0	0.256	POSITIVE	31.499	0.002	0.009	NEGATIVE	21.401	89.566
BNT162b2	BNT-44	Female	41-60	Unknown	Dose 1	16	2	0.5173	POSITIVE	2.776	0	0.3004	POSITIVE	18.681	0.0004	0.0127	NEGATIVE	9.877	85.9622
BNT162b2	BNT-45	Male	61-80	NO	Dose 1	14	2	0.402	POSITIVE	2.419	0	0.008	NEGATIVE	8.099	99.729	0.028	NEGATIVE	7.154	62.972
BNT162b2	BNT-48	Female	61-80	Unknown	Dose 1	15	2	0.373	POSITIVE	0.499	0	0.17	POSITIVE	11.25	0.043	0.044	NEGATIVE	3.794	30.733
BNT162b2	BNT-48	Female	61-80	Unknown	Dose 2	16	2	0.452	POSITIVE	2.23	0	0.16	POSITIVE	8.508	0.066	0.031	NEGATIVE	3.491	57.324
BNT162b2	BNT-49	Male	61-80	Unknown	Dose 1	15	2	0.225	POSITIVE	0.309	0	0.056	NEGATIVE	6.096	14.126	0.038	NEGATIVE	14.297	42.958
BNT162b2	BNT-49	Male	61-80	Unknown	Dose 2	16	2	0.527	POSITIVE	2.623	0	0.156	POSITIVE	4.713	0.079	0.036	NEGATIVE	8.863	46.524
BNT162b2	BNT-50	Female	81-100	Unknown	Dose 1	15	2	0.085	NEGATIVE	0.591	4.798	0.099	POSITIVE	25.671	1.262	0.109	NEGATIVE	7.361	0.211
BNT162b2	BNT-50	Female	81-100	Unknown	Dose 2	16	2	0.4	POSITIVE	3.4	0	0.144	POSITIVE	28.817	0.135	0.073	NEGATIVE	5.965	4.057
BNT162b2	BNT-51	Male	81-100	Unknown	Dose 1	16	2	0.382	POSITIVE	0.578	0	0.378	POSITIVE	27.752	0	0.032	NEGATIVE	5.266	55.365
BNT162b2	BNT-51	Male	81-100	Unknown	Dose 2	16	2	0.391	POSITIVE	4.632	0	0.271	POSITIVE	24.312	0.001	0.021	NEGATIVE	4.219	74.998
BNT162b2	BNT-52	Male	81-100	Unknown	Dose 1	16	2	0.295	POSITIVE	0.317	0	0.459	POSITIVE	18.522	0	0.048	NEGATIVE	8.241	24.789
BNT162b2	BNT-52	Male	81-100	Unknown	Dose 2	16	2	0.371	POSITIVE	3.749	0	0.272	POSITIVE	26.76	0.001	0.024	NEGATIVE	7.983	71.319
BNT162b2	BNT-53	Female	81-100	Unknown	Dose 1	16	2	0.463	POSITIVE	3.694	0	0.187	POSITIVE	5.766	0.022	0.035	NEGATIVE	11.686	48.058
BNT162b2	BNT-53	Female	81-100	Unknown	Dose 2	16	2	0.448	POSITIVE	7.647	0	0.109	POSITIVE	7.957	0.753	0.049	NEGATIVE	13.386	23.251
BNT162b2	BNT-54	Female	81-100	Unknown	Dose 1	16	2	0.016	NEGATIVE	0.223	82.56	0.064	NEGATIVE	10.405	8.48	0.056	NEGATIVE	8.226	13.904
BNT162b2	BNT-54	Female	81-100	Unknown	Dose 2	16	2	0.421	POSITIVE	1.821	0	0.12	POSITIVE	8.239	0.435	0.052	NEGATIVE	8.469	19.171
BNT162b2	BNT-55	Female	0-40	Unknown	Dose 1	14	2	0.4499	POSITIVE	5.053	0	0.2159	POSITIVE	12.145	0.0069	-0.0013	NEGATIVE	8.188	95.1302
BNT162b2	BNT-56	Female	81-100	NO	Dose 1	15	2	0.3251	POSITIVE	0.546	0	0.0613	NEGATIVE	5.999	10.1635	0.037	NEGATIVE	4.448	44.7904
BNT162b2	BNT-57	Female	61-80	NO	Dose 1	15	2	0.445	POSITIVE	1.288	0	0.26	POSITIVE	14.246	0.001	0.023	NEGATIVE	5.33	72.562
BNT162b2	BNT-58	Female	81-100	NO	Dose 1	15	2	0.315	POSITIVE	0.594	0	0.455	POSITIVE	39.111	0	0.021	NEGATIVE	5.137	75.9
BNT162b2	BNT-59	Male	61-80	NO	Dose 1	15	2	0.337	POSITIVE	0.506	0	0.198	POSITIVE	24.851	0.014	0.02	NEGATIVE	15.329	76.429
BNT162b2	BNT-60	Male	61-80	NO	Dose 1	15	2	0.409	POSITIVE	0.696	0	0.284	POSITIVE	28.339	0.001	0.02	NEGATIVE	4.797	76.644
BNT162b2	BNT-61	Male	81-100	NO	Dose 1	15	2	0.043	NEGATIVE	0.373	38.744	0.15	POSITIVE	12.161	0.106	0.048	NEGATIVE	6.009	23.987
BNT162b2	BNT-62	Female	81-100	NO	Dose 1	15	2	0.414	POSITIVE	3.654	0	0.289	POSITIVE	12.578	0.001	0.024	NEGATIVE	4.7	71.242
BNT162b2	BNT-63	Male	61-80	NO	Dose 1	15	2	0.387	POSITIVE	1.617	0	0.316	POSITIVE	26.519	0	0.028	NEGATIVE	5.427	64.088
BNT162b2	BNT-65	Female	81-100	NO	Dose 1	15	2	0.482	POSITIVE	1.818	0	0.356	POSITIVE	7.686	0	0.024	NEGATIVE	4.927	71.118
BNT162b2	BNT-67	Female	81-100	NO	Dose 1	15	2	0.03	NEGATIVE	0.215	60.47	0.044	NEGATIVE	4.475	26.582	0.024	NEGATIVE	10.645	70.693
BNT162b2	BNT-68	Female	81-100	NO	Dose 1	15	2	0.356	POSITIVE	2.141	0	0.336	POSITIVE	28.089	0	0.063	NEGATIVE	5.104	8.693
BNT162b2	BNT-69	Male	81-100	YES	Dose 1	15	2	0.404	POSITIVE	12.959	0	0.128	POSITIVE	38.694	0.294	-0.006	NEGATIVE	5.217	96.606
BNT162b2	BNT-70	Male	81-100	YES	Dose 1	16	2	0.534	POSITIVE	1.864	0	0.204	POSITIVE	7.45	0.011	0.107	NEGATIVE	6.703	0.244
BNT162b2	BNT-71	Male	61-80	Unknown	Dose 1	16	2	0.446	POSITIVE	2.678	0	0.277	POSITIVE	12.12	0.001	0.023	NEGATIVE	5.508	71.901
BNT162b2	BNT-72	Female	61-80	Unknown	Dose 1	16	2	0.016	NEGATIVE	0.211	82.301	0.076	NEGATIVE	4.448	4.507	0.035	NEGATIVE	5.217	49.319
BNT162b2	BNT-73	Male	81-100	Unknown	Dose 1	16	2	0.361	POSITIVE	0.389	0	0.146	POSITIVE	13.398	0.126	0.004	NEGATIVE	9.772	92.451
BNT162b2	BNT-74	Male	41-60	Unknown	Dose 2	11	2	0.5377	POSITIVE	4.834	0	0.2331	POSITIVE	3.674	0.0037	0.0152	NEGATIVE	5.332	83.2882
BNT162b2	BNT-75	Female	81-100	Unknown	Dose 1	16	2	0.284	POSITIVE	0.272	0	0.297	POSITIVE	15.163	0	0.026	NEGATIVE	5.201	66.696
BNT162b2	BNT-76	Female	81-100	Unknown	Dose 1	16	2	0.011	NEGATIVE	0.213	88.201	0.41	POSITIVE	7.338	0	0.025	NEGATIVE	4.894	68.325
BNT162b2	BNT-79	Female	81-100	Unknown	Dose 1	16	2	0.526	POSITIVE	1.445	0	0.403	POSITIVE	12.954	0	0.019	NEGATIVE	5.492	79
BNT162b2	BNT-80	Female	81-100	Unknown	Dose 1	16	2	0.443	POSITIVE	11.231	0	0.257	POSITIVE	9.09	0.002	0.029	NEGATIVE	4.749	61.472
BNT162b2	BNT-81	Female	81-100	Unknown	Dose 1	16	2	0.297	POSITIVE	0.456	0	0.226	POSITIVE	12.828	0.005	0.035	NEGATIVE	5.993	49.771
BNT162b2	BNT-82	Female	41-60	Unknown	Dose 2	11	2	0.4531	POSITIVE	6.788	0	0.1421	POSITIVE	11.176	0.15	0.0016	NEGATIVE	7.218	93.879
BNT162b2	BNT-83	Female	61-80	Unknown	Dose 2	12	2	0.4484	POSITIVE	8.753	0	0.1369	POSITIVE	10.281	0.1911	0.0132	NEGATIVE	6.509	85.449
BNT162b2	BNT-85	Male	41-60	Unknown	Dose 2	14	2	0.3474	POSITIVE	8.775	0	0.192	POSITIVE	8.529	0.0176	-0.0081	NEGATIVE	3.602	97.1706
BNT162b2	BNT-88	Female	0-40	Unknown	Dose 2	9	2	0.4365	POSITIVE	5.691	0	0.1374	POSITIVE	2.831	0.1866	0.0229	NEGATIVE	3.779	72.4377
BNT162b2	BNT-92	Male	41-60	Unknown	Dose 2	9	2	0.3559	POSITIVE	12.614	0	0.1499	POSITIVE	3.954	0.1052	-0.0195	NEGATIVE	4.166	98.8858
BNT162b2	BNT-95	Male	0-40	Unknown	Dose 2	9	2	0.3377	POSITIVE	6.4	0	0.1982	POSITIVE	9.49	0.0138	0.0263	NEGATIVE	7.736	66.4159
BNT162b2	BNT-97	Male	0-40	Unknown	Dose 2	12	2	0.5285	POSITIVE	6.227	0	0.3729	POSITIVE	4.305	0	0.0416	NEGATIVE	5.793	35.7658
BNT162b2	BNT-103	Female	41-60	Unknown	Dose 2	14	2	0.4486	POSITIVE	6.423	0	0.2083	POSITIVE	9.332	0.0093	0.0041	NEGATIVE	8.672	92.6036
BNT162b2	BNT-105	Female	41-60	Unknown	Dose 2	16	2	0.4262	POSITIVE	5.832	0	0.1753	POSITIVE	8.213	0.0349	0.0348	NEGATIVE	9.246	49.3394
BNT162b2	BNT-106	Female	41-60	Unknown	Dose 2	11	2	0.5488	POSITIVE	7.336	0	0.2755	POSITIVE	4.328	0.0008	0.0048	NEGATIVE	5.947	92.1718
BNT162b2	BNT-109	Female	41-60	Unknown	Dose 1	14	2	0.4144	POSITIVE	3.145	0	0.1345	POSITIVE	7.615	0.2146	0.0015	NEGATIVE	8.607	93.9212
BNT162b2	BNT-109	Female	41-60	Unknown	Dose 2	14	2	0.5256	POSITIVE	6.383	0	0.1237	POSITIVE	11.41	0.359	0.0196	NEGATIVE	8.808	77.4634
BNT162b2	BNT-110	Female	0-40	Unknown	Dose 1	14	2	0.5045	POSITIVE	1.803	0	0.3973	POSITIVE	45.267	0	-0.0067	NEGATIVE	17.977	96.8473
BNT162b2	BNT-110	Female	0-40	Unknown	Dose 2	14	2	0.443	POSITIVE	5.879	0	0.2451	POSITIVE	21.672	0.0024	-0.0176	NEGATIVE	11.605	98.6913
BNT162b2	BNT-111	Male	61-80	Unknown	Dose 1	14	2	0.3747	POSITIVE	0.852	0	0.2781	POSITIVE	32.303	0.0008	0.0237	NEGATIVE	3.283	71.0044
BNT162b2	BNT-111	Male	61-80	Unknown	Dose 2	10	2	0.3249	POSITIVE	6.348	0	0.1769	POSITIVE	85.156	0.0327	0.0607	NEGATIVE	5.493	10.2153
BNT162b2	BNT-112	Male	41-60	Unknown	Dose 1	14	2	0.5238	POSITIVE	2.254	0	0.4537	POSITIVE	21.926	0	0.0035	NEGATIVE	10.945	92.9305
BNT162b2	BNT-112	Male	41-60	Unknown	Dose 2	14	2	0.5306	POSITIVE	4.668	0	0.3094	POSITIVE	8.048	0.0003	0.0096	NEGATIVE	8.929	88.7669
BNT162b2	BNT-117	Male	61-80	Unknown	Dose 2	10	2	0.4387	POSITIVE	5.399	0	0.2354	POSITIVE	24.256	0.0034	0.0221	NEGATIVE	5.013	73.6507
BNT162b2	BNT-119	Male	41-60	Unknown	Dose 1	15	2	0.4607	POSITIVE	2.38	0	0.4363	POSITIVE	15.029	0	0.0207	NEGATIVE	0.4972	75.8339
BNT162b2	BNT-121	Female	61-80	Unknown	Dose 1	8	2	0.0064	NEGATIVE	0.22	93.056	0.0393	NEGATIVE	8.888	35.3123	0.0257	NEGATIVE	4.277	67.6228
BNT162b2	BNT-121	Female	61-80	Unknown	Dose 1	15	2	0.4202	POSITIVE	0.764	0	0.2015	POSITIVE	13.158	0.0121	0.0527	NEGATIVE	4.513	18.0539
BNT162b2	BNT-121	Female	61-80	Unknown	Dose 2	12	2	0.3952	POSITIVE	4.582	0	0.2041	POSITIVE	9.774	0.0109	0.0404	NEGATIVE	3.337	37.9795
BNT162b2	BNT-122	Female	61-80	YES	Dose 1	10	2	0.3593	POSITIVE	10.1	0	0.2139	POSITIVE	5.278	0.0075	0.2406	POSITIVE	10.225	0
BNT162b2	BNT-122	Female	61-80	YES	Dose 1	14	2	0.3675	POSITIVE	10.666	0	0.2103	POSITIVE	5.417	0.0086	0.2286	POSITIVE	9.078	0
BNT162b2	BNT-124	Female	41-60	Unknown	Dose 2	13	2	0.487	POSITIVE	2.294	0	0.246	POSITIVE	40.672	0.002	0.01	NEGATIVE	3.942	88.311
BNT162b2	BNT-125	Male	41-60	Unknown	Dose 1	14	2	0.6141	POSITIVE	3.956	0	0.1841	POSITIVE	9.379	0.0242	0.0385	NEGATIVE	7.752	41.7419
BNT162b2	BNT-128	Male	41-60	Unknown	Dose 1	8	2	0.011	NEGATIVE	0.222	88.5585	0.0275	NEGATIVE	4.124	63.3232	0.0297	NEGATIVE	4.346	59.9149
BNT162b2	BNT-128	Male	41-60	Unknown	Dose 1	14	2	0.4365	POSITIVE	0.934	0	0.2158	POSITIVE	7.667	0.007	0.0367	NEGATIVE	4.301	45.5939
BNT162b2	BNT-128	Male	41-60	Unknown	Dose 2	8	2	0.4344	POSITIVE	8.517	0	0.1729	POSITIVE	12.627	0.0386	0.0154	NEGATIVE	5.043	82.9743
BNT162b2	BNT-129	Female	61-80	Unknown	Dose 2	9	2	0.4241	POSITIVE	8.11	0	0.1575	POSITIVE	16.052	0.0749	0.1216	POSITIVE	11.172	0.0725
BNT162b2	BNT-130	Female	41-60	Unknown	Dose 1	15	2	0.393	POSITIVE	2.925	0	0.324	POSITIVE	20.248	0	0.029	NEGATIVE	5.074	62.091
BNT162b2	BNT-131	Female	41-60	Unknown	Dose 1	14	2	0.0809	NEGATIVE	2.598	6.1519	0.0253	NEGATIVE	55.271	69.6773	0.0808	NEGATIVE	12.938	2.0966
BNT162b2	BNT-132	Female	41-60	Unknown	Dose 1	12	2	0.257	POSITIVE	0.419	0	0.064	NEGATIVE	5.775	8.7022	0.0367	NEGATIVE	6.171	45.421
BNT162b2	BNT-135	Male	41-60	Unknown	Dose 1	14	2	0.4521	POSITIVE	2.237	0	0.2182	POSITIVE	21.463	0.0064	0.0177	NEGATIVE	10.35	80.1115
BNT162b2	BNT-138	Male	41-60	Unknown	Dose 1	8	2	0.1493	POSITIVE	0.257	0	0.0767	NEGATIVE	5.797	4.2314	0.037	NEGATIVE	3.29	44.9491
BNT162b2	BNT-142	Male	61-80	Unknown	Dose 1	13	2	0.3657	POSITIVE	0.587	0	0.439	POSITIVE	63.458	0	0.0267	NEGATIVE	4.099	65.6882
BNT162b2	BNT-142	Male	61-80	Unknown	Dose 2	15	2	0.4	POSITIVE	4.714	0	0.286	POSITIVE	28.015	0.001	0.074	NEGATIVE	4.232	3.623
BNT162b2	BNT-143	Male	61-80	Unknown	Dose 2	13	2	0.4029	POSITIVE	7.425	0	0.179	POSITIVE	21.01	0.0299	-0.0022	NEGATIVE	3.005	95.4654
BNT162b2	BNT-144	Female	41-60	Unknown	Dose 1	8	2	0.0425	NEGATIVE	0.288	40.1297	0.0301	NEGATIVE	7.643	56.378	0.0314	NEGATIVE	5.885	56.3554
BNT162b2	BNT-144	Female	41-60	Unknown	Dose 1	14	2	0.5035	POSITIVE	1.252	0	0.2218	POSITIVE	11.264	0.0056	0.0204	NEGATIVE	4.248	76.2981
BNT162b2	BNT-144	Female	41-60	Unknown	Dose 2	10	2	0.4582	POSITIVE	5.642	0	0.1924	POSITIVE	11.967	0.0173	-0.0357	NEGATIVE	2.362	99.7067
BNT162b2	BNT-145	Female	41-60	Unknown	Dose 1	14	2	0.5082	POSITIVE	2.987	0	0.2751	POSITIVE	7.315	0.0009	0.0128	NEGATIVE	6.826	85.8838
BNT162b2	BNT-146	Male	41-60	Unknown	Dose 1	14	2	0.4023	POSITIVE	3.968	0	0.2265	POSITIVE	20.448	0.0047	0.0185	NEGATIVE	3.271	79.0664
BNT162b2	BNT-150	Male	81-100	Unknown	Dose 1	13	2	0.2051	POSITIVE	0.268	0.0003	0.2145	POSITIVE	11.265	0.0073	0.0233	NEGATIVE	9.377	71.7195
BNT162b2	BNT-150	Male	81-100	Unknown	Dose 2	13	2	0.3785	POSITIVE	3.672	0	0.187	POSITIVE	21.133	0.0215	0.0113	NEGATIVE	9.365	87.2797
BNT162b2	BNT-151	Female	0-40	Unknown	Dose 1	14	2	0.4173	POSITIVE	4.951	0	0.1528	POSITIVE	12.026	0.0923	0.022	NEGATIVE	5.389	73.8052
BNT162b2	BNT-151	Female	0-40	Unknown	Dose 2	13	2	0.4123	POSITIVE	11.28	0	0.0765	NEGATIVE	5.729	4.2827	0.0214	NEGATIVE	4.779	74.8129
BNT162b2	BNT-153	Female	81-100	Unknown	Dose 2	16	2	0.3897	POSITIVE	4.25	0	0.2076	POSITIVE	25.083	0.0095	0.1543	POSITIVE	12.122	0.0048
BNT162b2	BNT-154	Male	41-60	Unknown	Dose 1	14	2	0.0338	NEGATIVE	2.64	54.0028	0.0128	NEGATIVE	64.119	97.0502	0.0583	NEGATIVE	12.731	12.2153
BNT162b2	BNT-158	Male	41-60	Unknown	Dose 1	8	2	-0.0024	NEGATIVE	0.228	98.1419	0.0504	NEGATIVE	5.032	19.0033	0.0298	NEGATIVE	4.423	59.7746
BNT162b2	BNT-158	Male	41-60	Unknown	Dose 1	15	2	0.4341	POSITIVE	1.957	0	0.3037	POSITIVE	10.767	0.0003	0.0475	NEGATIVE	4.262	25.4511
BNT162b2	BNT-161	Female	41-60	Unknown	Dose 1	14	2	0.4138	POSITIVE	3.199	0	0.2836	POSITIVE	31.025	0.0007	0.0105	NEGATIVE	6.094	88.0423
BNT162b2	BNT-162	Female	41-60	Unknown	Dose 1	15	2	0.4119	POSITIVE	1.603	0	0.3097	POSITIVE	20.693	0.0003	0.0228	NEGATIVE	6.317	72.5215
BNT162b2	BNT-163	Female	41-60	Unknown	Dose 1	8	2	0.2997	POSITIVE	0.3	0	0.4678	POSITIVE	6.36	0	0.0237	NEGATIVE	5.288	71.1236
BNT162b2	BNT-165	Female	61-80	Unknown	Dose 1	10	2	0.3668	POSITIVE	2.636	0	0.3271	POSITIVE	18.63	0.0002	0.0162	NEGATIVE	7.333	82.1198
BNT162b2	BNT-169	Male	41-60	Unknown	Dose 1	14	2	0.5142	POSITIVE	1.312	0	0.4184	POSITIVE	11.505	0	0.0332	NEGATIVE	7.116	52.6532
BNT162b2	BNT-170	Male	81-100	Unknown	Dose 1	14	2	0.4129	POSITIVE	1.589	0	0.1516	POSITIVE	17.557	0.0977	0.0204	NEGATIVE	4.711	76.3674
BNT162b2	BNT-170	Male	81-100	Unknown	Dose 2	15	2	0.432	POSITIVE	6.663	0	0.0969	POSITIVE	15.954	1.409	-0.0016	NEGATIVE	4.763	95.2366
BNT162b2	BNT-171	Female	61-80	Unknown	Dose 2	12	2	0.4423	POSITIVE	0.584	0	0.1033	POSITIVE	4.382	1.008	0.0377	NEGATIVE	3.595	43.3852
BNT162b2	BNT-174	Female	41-60	Unknown	Dose 1	12	2	0.3573	POSITIVE	0.686	0	0.3857	POSITIVE	43.567	0	0.0203	NEGATIVE	4.443	76.5795
BNT162b2	BNT-176	Female	61-80	Unknown	Dose 2	13	2	0.4257	POSITIVE	5.325	0	0.3094	POSITIVE	12.236	0.0003	0.0857	NEGATIVE	4.864	1.4072
BNT162b2	BNT-177	Male	61-80	Unknown	Dose 1	10	2	0.3908	POSITIVE	1.152	0	0.3619	POSITIVE	8.213	0.0001	0.0251	NEGATIVE	2.999	68.7004
BNT162b2	BNT-178	Female	41-60	Unknown	Dose 2	9	2	0.5273	POSITIVE	6.152	0	0.279	POSITIVE	17.085	0.0008	0.0145	NEGATIVE	7.975	83.9992
BNT162b2	BNT-180	Female	41-60	Unknown	Dose 1	16	2	0.4634	POSITIVE	6.426	0	0.2784	POSITIVE	11.567	0.0008	0.0009	NEGATIVE	8.433	94.2301
BNT162b2	BNT-182	Male	61-80	Unknown	Dose 2	14	2	0.4198	POSITIVE	4.219	0	0.2923	POSITIVE	17.699	0.0005	0.0398	NEGATIVE	3.316	39.1646
BNT162b2	BNT-183	Male	41-60	Unknown	Dose 1	14	2	0.4329	POSITIVE	3.244	0	0.1416	POSITIVE	15.678	0.1538	0.0348	NEGATIVE	3.845	49.4709
BNT162b2	BNT-184	Male	61-80	Unknown	Dose 2	12	2	0.4597	POSITIVE	5.801	0	0.2006	POSITIVE	7.638	0.0125	0.0366	NEGATIVE	4.455	45.6837
BNT162b2	BNT-185	Male	0-40	Unknown	Dose 1	13	2	0.562	POSITIVE	0.771	0	0.2586	POSITIVE	5.511	0.0015	0.0318	NEGATIVE	8.082	55.6294
BNT162b2	BNT-185	Male	0-40	Unknown	Dose 2	14	2	0.4959	POSITIVE	4.486	0	0.2039	POSITIVE	15.004	0.011	0.0106	NEGATIVE	6.896	87.9244
BNT162b2	BNT-186	Female	41-60	Unknown	Dose 1	13	2	0.4011	POSITIVE	3.711	0	0.3436	POSITIVE	18.059	0.0001	0.0313	NEGATIVE	5.091	56.7158
BNT162b2	BNT-3	Male	61-80	Unknown	Dose 1	18	3	0.3788	POSITIVE	0.636	0	0.0895	POSITIVE	3.129	2.0918	0.0248	NEGATIVE	4.186	69.2225
BNT162b2	BNT-4	Female	41-60	Unknown	Dose 1	20	3	0.4971	POSITIVE	1.15	0	0.2614	POSITIVE	26.628	0.0014	0.0167	NEGATIVE	6.881	81.4473
BNT162b2	BNT-5	Female	81-100	Unknown	Dose 1	20	3	0.4235	POSITIVE	1.443	0	0.1043	POSITIVE	11.528	0.956	0.0768	NEGATIVE	4.007	2.896
BNT162b2	BNT-5	Female	81-100	Unknown	Dose 2	27	3	0.492	POSITIVE	4.137	0	0.14	POSITIVE	17.131	0.1659	0.1377	POSITIVE	3.403	0.0191
BNT162b2	BNT-10	Male	81-100	YES	Dose 2	19	3	0.471	POSITIVE	5.22	0	0.037	NEGATIVE	37.1	40.481	0.064	NEGATIVE	5.962	7.925
BNT162b2	BNT-11	Male	81-100	NO	Dose 2	19	3	0.426	POSITIVE	5.378	0	0.211	POSITIVE	9.953	0.008	0.016	NEGATIVE	5.243	82.107
BNT162b2	BNT-12	Female	61-80	Unknown	Dose 1	18	3	0.4212	POSITIVE	14.121	0	0.2471	POSITIVE	6.754	0.0022	-0.0329	NEGATIVE	3.317	99.631
BNT162b2	BNT-13	Female	81-100	YES	Dose 2	19	3	0.361	POSITIVE	13.747	0	0.103	POSITIVE	25.508	1.01	0.001	NEGATIVE	4.632	94.394
BNT162b2	BNT-14	Female	81-100	NO	Dose 2	19	3	0.424	POSITIVE	3.049	0	0.149	POSITIVE	30.777	0.107	0.017	NEGATIVE	4.678	81.274
BNT162b2	BNT-15	Female	81-100	NO	Dose 2	19	3	0.348	POSITIVE	2.593	0	0.236	POSITIVE	52.752	0.003	0.014	NEGATIVE	5.075	84.224
BNT162b2	BNT-16	Female	81-100	YES	Dose 2	19	3	0.347	POSITIVE	15.471	0	0.197	POSITIVE	10.422	0.015	0.032	NEGATIVE	6.42	54.505
BNT162b2	BNT-17	Female	81-100	YES	Dose 2	19	3	0.438	POSITIVE	6.011	0	0.154	POSITIVE	5.25	0.088	0.02	NEGATIVE	5.35	76.851
BNT162b2	BNT-18	Female	61-80	NO	Dose 2	19	3	0.402	POSITIVE	7.426	0	0.109	POSITIVE	7.611	0.762	0.024	NEGATIVE	7.292	70.971
BNT162b2	BNT-19	Female	81-100	NO	Dose 2	19	3	0.44	POSITIVE	5.146	0	0.04	NEGATIVE	18.384	34.434	0.011	NEGATIVE	7.735	87.116
BNT162b2	BNT-20	Female	81-100	YES	Dose 2	19	3	0.321	POSITIVE	14.372	0	0.222	POSITIVE	27.732	0.005	0.012	NEGATIVE	3.929	86.779
BNT162b2	BNT-21	Female	61-80	NO	Dose 2	19	3	0.417	POSITIVE	6.627	0	0.026	NEGATIVE	80.055	66.726	0.024	NEGATIVE	5.809	70.934
BNT162b2	BNT-22	Female	61-80	NO	Dose 2	19	3	0.42	POSITIVE	7.897	0	0.238	POSITIVE	10.324	0.003	0.067	NEGATIVE	8.086	6.112
BNT162b2	BNT-23	Female	61-80	Unknown	Dose 2	19	3	0.4536	POSITIVE	5.348	0	0.191	POSITIVE	8.654	0.0183	0.0305	NEGATIVE	7.208	58.2536
BNT162b2	BNT-24	Female	61-80	YES	Dose 2	19	3	0.363	POSITIVE	11.226	0	0.092	POSITIVE	36.32	1.851	-0.003	NEGATIVE	5.564	95.711
BNT162b2	BNT-25	Female	81-100	NO	Dose 2	19	3	0.441	POSITIVE	6.206	0	0.164	POSITIVE	7.885	0.056	0.016	NEGATIVE	9.569	82.273
BNT162b2	BNT-28	Female	81-100	NO	Dose 2	19	3	0.426	POSITIVE	5.381	0	0.203	POSITIVE	14.676	0.011	0.031	NEGATIVE	6.084	57.78
BNT162b2	BNT-29	Female	81-100	NO	Dose 2	19	3	0.447	POSITIVE	5.871	0	0.142	POSITIVE	8.353	0.149	0.017	NEGATIVE	6.038	81.603
BNT162b2	BNT-30	Female	81-100	NO	Dose 2	19	3	0.462	POSITIVE	5.102	0	0.044	NEGATIVE	53.806	27.74	0.023	NEGATIVE	8.805	72.014
BNT162b2	BNT-31	Female	81-100	NO	Dose 2	19	3	0.509	POSITIVE	2.996	0	0.155	POSITIVE	7.904	0.082	0.024	NEGATIVE	5.167	70.547
BNT162b2	BNT-33	Female	81-100	NO	Dose 2	19	3	0.442	POSITIVE	8	0	0.106	POSITIVE	18.033	0.857	0.181	POSITIVE	8.805	0.001
BNT162b2	BNT-35	Female	81-100	YES	Dose 2	19	3	0.346	POSITIVE	18.132	0	0.232	POSITIVE	16.042	0.004	0.061	NEGATIVE	7.322	9.751
BNT162b2	BNT-36	Male	81-100	NO	Dose 2	19	3	0.429	POSITIVE	7.328	0	0.131	POSITIVE	21.195	0.249	0.004	NEGATIVE	4.448	92.367
BNT162b2	BNT-37	Male	81-100	NO	Dose 2	19	3	0.406	POSITIVE	5.231	0	0.073	NEGATIVE	37.569	5.327	0.005	NEGATIVE	10.792	91.879
BNT162b2	BNT-39	Female	81-100	NO	Dose 2	19	3	0.456	POSITIVE	6.631	0	0.118	POSITIVE	12.964	0.472	0.039	NEGATIVE	5.616	41.217
BNT162b2	BNT-40	Male	61-80	NO	Dose 2	19	3	0.454	POSITIVE	7.729	0	0.239	POSITIVE	7.088	0.003	0.035	NEGATIVE	4.583	48.491
BNT162b2	BNT-41	Female	61-80	YES	Dose 2	19	3	0.391	POSITIVE	14.465	0	0.195	POSITIVE	14.164	0.016	0.039	NEGATIVE	6.025	41.106
BNT162b2	BNT-42	Female	81-100	NO	Dose 2	19	3	0.48	POSITIVE	4.933	0	0.239	POSITIVE	9.647	0.003	0.056	NEGATIVE	4.583	14.382
BNT162b2	BNT-43	Female	81-100	YES	Dose 2	19	3	0.445	POSITIVE	7.115	0	0.14	POSITIVE	12.939	0.169	-0.003	NEGATIVE	17.808	95.888
BNT162b2	BNT-45	Male	61-80	NO	Dose 2	19	3	0.449	POSITIVE	6.535	0	0.041	NEGATIVE	48.205	32.241	0.045	NEGATIVE	10.731	28.924
BNT162b2	BNT-55	Female	0-40	Unknown	Dose 1	21	3	0.4909	POSITIVE	5.408	0	0.1919	POSITIVE	9.092	0.0176	0.0027	NEGATIVE	8.363	93.3424
BNT162b2	BNT-64	Male	61-80	Unknown	Dose 1	19	3	0.4295	POSITIVE	3.84	0	0.1394	POSITIVE	27.059	0.1705	0.0229	NEGATIVE	3.931	72.396
BNT162b2	BNT-70	Male	81-100	YES	Dose 2	17	3	0.457	POSITIVE	8.02	0	0.189	POSITIVE	8.923	0.02	0.277	POSITIVE	13.536	0
BNT162b2	BNT-71	Male	61-80	Unknown	Dose 2	17	3	0.494	POSITIVE	6.219	0	0.199	POSITIVE	8.242	0.013	0.003	NEGATIVE	4.991	93.086
BNT162b2	BNT-72	Female	61-80	Unknown	Dose 2	17	3	0.503	POSITIVE	4.846	0	0.156	POSITIVE	6.657	0.08	-0.001	NEGATIVE	4.377	94.943
BNT162b2	BNT-73	Male	81-100	Unknown	Dose 2	17	3	0.539	POSITIVE	2.131	0	0.118	POSITIVE	12.133	0.466	0.01	NEGATIVE	8.884	88.832
BNT162b2	BNT-75	Female	81-100	Unknown	Dose 2	17	3	0.43	POSITIVE	1.269	0	0.221	POSITIVE	25.212	0.006	0.016	NEGATIVE	4.717	82.332
BNT162b2	BNT-76	Female	81-100	Unknown	Dose 2	17	3	0.436	POSITIVE	1.786	0	0.396	POSITIVE	11.911	0	0.026	NEGATIVE	3.812	67.38
BNT162b2	BNT-77	Female	81-100	Unknown	Dose 1	17	3	0.511	POSITIVE	2.231	0	0.162	POSITIVE	7.561	0.062	0.021	NEGATIVE	7.559	75.306
BNT162b2	BNT-77	Female	81-100	Unknown	Dose 2	17	3	0.531	POSITIVE	5.436	0	0.057	NEGATIVE	9.229	12.681	0.052	NEGATIVE	8.286	18.979
BNT162b2	BNT-79	Female	81-100	Unknown	Dose 2	17	3	0.461	POSITIVE	4.357	0	0.278	POSITIVE	13.509	0.001	0.009	NEGATIVE	5.492	88.996
BNT162b2	BNT-80	Female	81-100	Unknown	Dose 2	17	3	0.424	POSITIVE	11.755	0	0.247	POSITIVE	9.66	0.002	0.021	NEGATIVE	4.394	75.67
BNT162b2	BNT-81	Female	81-100	Unknown	Dose 2	17	3	0.396	POSITIVE	3.793	0	0.236	POSITIVE	29.771	0.003	0.037	NEGATIVE	5.524	45.419
BNT162b2	BNT-94	Male	41-60	Unknown	Dose 2	17	3	0.4889	POSITIVE	0.704	0	0.1902	POSITIVE	7.369	0.0189	0.0452	NEGATIVE	7.137	29.127
BNT162b2	BNT-98	Female	41-60	Unknown	Dose 2	21	3	0.4837	POSITIVE	6.207	0	0.1413	POSITIVE	6.871	0.1557	-0.0137	NEGATIVE	7.403	98.2051
BNT162b2	BNT-100	Male	41-60	Unknown	Dose 2	19	3	0.4668	POSITIVE	6.748	0	0.0865	POSITIVE	18.191	2.4602	0.0019	NEGATIVE	6.453	93.7695
BNT162b2	BNT-102	Female	41-60	Unknown	Dose 2	24	3	0.4515	POSITIVE	6.947	0	0.172	POSITIVE	7.689	0.0402	0.0304	NEGATIVE	6.508	58.4409
BNT162b2	BNT-107	Male	41-60	Unknown	Dose 1	17	3	0.4272	POSITIVE	1.588	0	0.2044	POSITIVE	8.061	0.0108	0.0572	NEGATIVE	5.85	13.1948
BNT162b2	BNT-109	Female	41-60	Unknown	Dose 1	21	3	0.4849	POSITIVE	4.361	0	0.1597	POSITIVE	6.081	0.0681	-0.0122	NEGATIVE	4.444	97.9665
BNT162b2	BNT-109	Female	41-60	Unknown	Dose 2	21	3	0.4641	POSITIVE	5.989	0	0.0571	NEGATIVE	5.95	12.9758	0.005	NEGATIVE	7.401	92.0675
BNT162b2	BNT-110	Female	0-40	Unknown	Dose 1	21	3	0.5191	POSITIVE	2.334	0	0.3562	POSITIVE	15.206	0.0001	-0.0029	NEGATIVE	11.361	95.7332
BNT162b2	BNT-112	Male	41-60	Unknown	Dose 1	21	3	0.4938	POSITIVE	1.968	0	0.3272	POSITIVE	8.169	0.0002	0.0212	NEGATIVE	8.495	75.1868
BNT162b2	BNT-112	Male	41-60	Unknown	Dose 2	21	3	0.5263	POSITIVE	4.599	0	0.3154	POSITIVE	7.565	0.0002	0.0189	NEGATIVE	8.264	78.5218
BNT162b2	BNT-117	Male	61-80	Unknown	Dose 1	20	3	0.3076	POSITIVE	0.354	0	0.3445	POSITIVE	18.228	0.0001	0.0319	NEGATIVE	5.768	55.4224
BNT162b2	BNT-118	Male	0-40	Unknown	Dose 1	21	3	0.5662	POSITIVE	3.917	0	0.3188	POSITIVE	7.528	0.0002	0.0261	NEGATIVE	6.83	66.753
BNT162b2	BNT-120	Female	61-80	Unknown	Dose 2	21	3	0.4774	POSITIVE	5.717	0	0.1454	POSITIVE	11.057	0.1293	0.0206	NEGATIVE	6.719	76.0505
BNT162b2	BNT-121	Female	61-80	Unknown	Dose 2	23	3	0.4082	POSITIVE	4.327	0	0.176	POSITIVE	9.833	0.0339	0.0459	NEGATIVE	3.292	27.9212
BNT162b2	BNT-122	Female	61-80	YES	Dose 2	24	3	0.414	POSITIVE	11.204	0	0.232	POSITIVE	9.227	0.004	0.287	POSITIVE	11.1	0
BNT162b2	BNT-123	Female	41-60	Unknown	Dose 1	21	3	0.4837	POSITIVE	1.851	0	0.3877	POSITIVE	8.438	0	0.0108	NEGATIVE	3.183	87.7915
BNT162b2	BNT-124	Female	41-60	Unknown	Dose 1	20	3	0.4466	POSITIVE	0.859	0	0.2581	POSITIVE	31.144	0.0015	0.0206	NEGATIVE	2.736	76.102
BNT162b2	BNT-132	Female	41-60	Unknown	Dose 1	21	3	0.494	POSITIVE	3.32	0	0.41	POSITIVE	7.384	0	0.063	NEGATIVE	5.829	8.8
BNT162b2	BNT-135	Male	41-60	Unknown	Dose 1	21	3	0.5261	POSITIVE	3.311	0	0.2144	POSITIVE	13.21	0.0073	0.0114	NEGATIVE	11.15	87.1802
BNT162b2	BNT-136	Male	61-80	Unknown	Dose 2	19	3	0.4559	POSITIVE	4.867	0	0.2159	POSITIVE	11.176	0.0069	0.0084	NEGATIVE	9.629	89.7415
BNT162b2	BNT-137	Male	61-80	Unknown	Dose 2	17	3	0.4258	POSITIVE	8.141	0	0.2452	POSITIVE	7.718	0.0024	-0.0113	NEGATIVE	2.327	97.8258
BNT162b2	BNT-142	Male	61-80	Unknown	Dose 1	21	3	0.4137	POSITIVE	0.926	0	0.4163	POSITIVE	32.264	0	0.0184	NEGATIVE	3.756	79.2894
BNT162b2	BNT-145	Female	41-60	Unknown	Dose 1	21	3	0.5306	POSITIVE	3.436	0	0.218	POSITIVE	7.789	0.0064	0.0173	NEGATIVE	7.624	80.7429
BNT162b2	BNT-145	Female	41-60	Unknown	Dose 2	26	3	0.5162	POSITIVE	4.86	0	0.1855	POSITIVE	4.5	0.0229	0.0257	NEGATIVE	5.699	67.5893
BNT162b2	BNT-146	Male	41-60	Unknown	Dose 2	28	3	0.5378	POSITIVE	4.849	0	0.2191	POSITIVE	8.846	0.0061	0.0054	NEGATIVE	4.463	91.7896
BNT162b2	BNT-151	Female	0-40	Unknown	Dose 1	21	3	0.4187	POSITIVE	5.822	0	0.1119	POSITIVE	10.114	0.6475	0.0222	NEGATIVE	5.025	73.5575
BNT162b2	BNT-151	Female	0-40	Unknown	Dose 2	20	3	0.415	POSITIVE	11.398	0	0.0515	NEGATIVE	7.947	17.9017	0.0439	NEGATIVE	5.758	31.422
BNT162b2	BNT-151	Female	0-40	Unknown	Dose 2	28	3	0.4185	POSITIVE	10.909	0	0.0494	NEGATIVE	7.813	20.1109	0.0383	NEGATIVE	5.314	42.297
BNT162b2	BNT-155	Male	41-60	Unknown	Dose 1	20	3	0.5164	POSITIVE	3.474	0	0.0678	NEGATIVE	3.067	7.022	0.0427	NEGATIVE	5.861	33.6906
BNT162b2	BNT-157	Male	61-80	Unknown	Dose 2	19	3	0.4363	POSITIVE	6.805	0	0.1836	POSITIVE	21.745	0.0247	-0.0078	NEGATIVE	2.814	97.1016
BNT162b2	BNT-159	Female	41-60	Unknown	Dose 2	25	3	0.4815	POSITIVE	5.52	0	0.1832	POSITIVE	6.141	0.0252	0.0011	NEGATIVE	5.592	94.1179
BNT162b2	BNT-161	Female	41-60	Unknown	Dose 1	21	3	0.4865	POSITIVE	3.65	0	0.292	POSITIVE	23.018	0.0005	0.0148	NEGATIVE	8.165	83.6839
BNT162b2	BNT-162	Female	41-60	Unknown	Dose 1	21	3	0.3971	POSITIVE	1.796	0	0.2262	POSITIVE	15.242	0.0047	0.0297	NEGATIVE	6.502	59.8493
BNT162b2	BNT-163	Female	41-60	Unknown	Dose 2	26	3	0.4658	POSITIVE	5.558	0	0.3336	POSITIVE	10.378	0.0001	0.015	NEGATIVE	8.155	83.4439
BNT162b2	BNT-166	Female	61-80	Unknown	Dose 2	18	3	0.4982	POSITIVE	7.316	0	0.2025	POSITIVE	4.793	0.0116	0.014	NEGATIVE	4.016	84.5701
BNT162b2	BNT-170	Male	81-100	Unknown	Dose 1	20	3	0.422	POSITIVE	2.963	0	0.102	POSITIVE	11.812	1.0738	0.0221	NEGATIVE	5.76	73.6367
BNT162b2	BNT-170	Male	81-100	Unknown	Dose 2	27	3	0.4369	POSITIVE	5.359	0	0.0957	POSITIVE	11.633	1.5002	0.0059	NEGATIVE	4.161	91.4865
BNT162b2	BNT-172	Male	61-80	Unknown	Dose 2	27	3	0.379	POSITIVE	6.612	0	0.125	POSITIVE	14.189	0.341	0.081	NEGATIVE	6.223	2.082
BNT162b2	BNT-178	Female	41-60	Unknown	Dose 1	20	3	0.5108	POSITIVE	3.057	0	0.2455	POSITIVE	9.907	0.0024	0.0267	NEGATIVE	7.361	65.6301
BNT162b2	BNT-179	Female	41-60	Unknown	Dose 1	19	3	0.4462	POSITIVE	4.076	0	0.2297	POSITIVE	7.257	0.0042	0.0936	NEGATIVE	4.52	0.734
BNT162b2	BNT-183	Male	41-60	Unknown	Dose 1	20	3	0.452	POSITIVE	3.318	0	0.0956	POSITIVE	12.779	1.508	0.0638	NEGATIVE	4.426	8.0851
BNT162b2	BNT-185	Male	0-40	Unknown	Dose 1	21	3	0.5269	POSITIVE	1.014	0	0.1318	POSITIVE	9.319	0.2439	0.0419	NEGATIVE	10.268	35.1131
BNT162b2	BNT-186	Female	41-60	Unknown	Dose 1	20	3	0.4864	POSITIVE	4.072	0	0.3108	POSITIVE	10.301	0.0003	0.0032	NEGATIVE	6.524	93.075
BNT162b2	BNT-2	Female	61-80	Unknown	Dose 2	33	8	0.4736	POSITIVE	3.746	0	0.1246	POSITIVE	5.734	0.3451	0.1387	POSITIVE	4.874	0.0175
BNT162b2	BNT-2	Female	61-80	Unknown	Dose 2	60	8	0.4252	POSITIVE	1.89	0	0.2537	POSITIVE	13.849	0.0018	0.0195	NEGATIVE	6.787	77.7043
BNT162b2	BNT-8	Male	61-80	Unknown	Dose 2	39	8	0.4255	POSITIVE	6.294	0	0.0748	NEGATIVE	10.619	4.6994	0.0156	NEGATIVE	4.666	82.7325
BNT162b2	BNT-10	Male	81-100	YES	Dose 2	60	8	0.508	POSITIVE	2.732	0	0.049	NEGATIVE	15.452	20.854	0.111	POSITIVE	3.711	0.173
BNT162b2	BNT-11	Male	81-100	NO	Dose 2	60	8	0.439	POSITIVE	2.54	0	0.225	POSITIVE	5.835	0.005	0.017	NEGATIVE	2.88	81.592
BNT162b2	BNT-13	Female	81-100	YES	Dose 2	60	8	0.401	POSITIVE	7.446	0	0.087	POSITIVE	15.025	2.358	-0.017	NEGATIVE	2.632	98.685
BNT162b2	BNT-14	Female	81-100	NO	Dose 2	60	8	0.458	POSITIVE	1.837	0	0.135	POSITIVE	16.107	0.205	0.002	NEGATIVE	2.481	93.841
BNT162b2	BNT-16	Female	81-100	YES	Dose 2	60	8	0.368	POSITIVE	9.059	0	0.196	POSITIVE	5.806	0.015	0.044	NEGATIVE	4.153	31.472
BNT162b2	BNT-17	Female	81-100	YES	Dose 2	60	8	0.467	POSITIVE	3.478	0	0.116	POSITIVE	5.379	0.526	0.02	NEGATIVE	3.355	76.486
BNT162b2	BNT-18	Female	61-80	NO	Dose 2	60	8	0.499	POSITIVE	4.109	0	0.078	NEGATIVE	2.531	3.861	0.035	NEGATIVE	3.754	48.447
BNT162b2	BNT-19	Female	81-100	NO	Dose 2	60	8	0.438	POSITIVE	3.082	0	0.034	NEGATIVE	33.642	45.586	0.013	NEGATIVE	9.061	85.732
BNT162b2	BNT-20	Female	81-100	YES	Dose 2	60	8	0.333	POSITIVE	8.113	0	0.205	POSITIVE	14.767	0.01	0.013	NEGATIVE	2.028	85.984
BNT162b2	BNT-21	Female	61-80	NO	Dose 2	60	8	0.411	POSITIVE	2.529	0	0.039	NEGATIVE	46.891	35.027	0.027	NEGATIVE	3.366	65.036
BNT162b2	BNT-22	Female	61-80	NO	Dose 2	60	8	0.473	POSITIVE	5.447	0	0.08	NEGATIVE	12.087	3.555	0.139	POSITIVE	5.577	0.016
BNT162b2	BNT-24	Female	61-80	YES	Dose 2	60	8	0.419	POSITIVE	6.385	0	0.071	NEGATIVE	12.068	5.853	0.007	NEGATIVE	3.571	90.715
BNT162b2	BNT-25	Female	81-100	NO	Dose 2	60	8	0.472	POSITIVE	3.105	0	0.114	POSITIVE	11.591	0.591	0.014	NEGATIVE	8.651	84.347
BNT162b2	BNT-26	Female	61-80	YES	Dose 2	60	8	0.401	POSITIVE	8.66	0	0.107	POSITIVE	9.557	0.851	0.001	NEGATIVE	3.171	94.242
BNT162b2	BNT-27	Female	81-100	YES	Dose 2	60	8	0.459	POSITIVE	3.241	0	0.13	POSITIVE	9.507	0.261	0	NEGATIVE	2.298	94.432
BNT162b2	BNT-28	Female	81-100	NO	Dose 2	60	8	0.492	POSITIVE	2.657	0	0.127	POSITIVE	3.761	0.303	0.013	NEGATIVE	3.581	85.24
BNT162b2	BNT-29	Female	81-100	NO	Dose 2	60	8	0.431	POSITIVE	2.943	0	0.063	NEGATIVE	5.24	9.121	0.037	NEGATIVE	4.531	45.801
BNT162b2	BNT-30	Female	81-100	NO	Dose 2	60	8	0.501	POSITIVE	2.693	0	0.032	NEGATIVE	29.772	52.288	0.017	NEGATIVE	5.901	81.28
BNT162b2	BNT-31	Female	81-100	NO	Dose 2	60	8	0.495	POSITIVE	1.274	0	0.089	POSITIVE	4.128	2.204	0.024	NEGATIVE	3.182	70.049
BNT162b2	BNT-33	Female	81-100	NO	Dose 2	60	8	0.471	POSITIVE	4.276	0	0.057	NEGATIVE	10.867	12.978	0.22	POSITIVE	6.095	0
BNT162b2	BNT-35	Female	81-100	YES	Dose 2	60	8	0.375	POSITIVE	9.621	0	0.195	POSITIVE	7.641	0.016	0.052	NEGATIVE	4.692	18.497
BNT162b2	BNT-36	Male	81-100	NO	Dose 2	60	8	0.456	POSITIVE	3.868	0	0.094	POSITIVE	10.956	1.6	-0.005	NEGATIVE	2.341	96.406
BNT162b2	BNT-37	Male	81-100	NO	Dose 2	60	8	0.457	POSITIVE	3.007	0	0.074	NEGATIVE	39.428	4.965	0.016	NEGATIVE	6.666	82.636
BNT162b2	BNT-40	Male	61-80	NO	Dose 2	60	8	0.456	POSITIVE	4.8	0	0.169	POSITIVE	3.047	0.046	0.012	NEGATIVE	2.697	86.413
BNT162b2	BNT-41	Female	61-80	YES	Dose 2	60	8	0.366	POSITIVE	9.869	0	0.17	POSITIVE	9.745	0.044	-0.009	NEGATIVE	3.409	97.407
BNT162b2	BNT-42	Female	81-100	NO	Dose 2	60	8	0.497	POSITIVE	3.065	0	0.119	POSITIVE	5.944	0.457	0.075	NEGATIVE	3.215	3.274
BNT162b2	BNT-43	Female	81-100	YES	Dose 2	60	8	0.485	POSITIVE	3.381	0	0.125	POSITIVE	5.895	0.344	0.027	NEGATIVE	11.564	64.722
BNT162b2	BNT-45	Male	61-80	NO	Dose 2	60	8	0.49	POSITIVE	2.572	0	0.033	NEGATIVE	23.758	50.151	0.041	NEGATIVE	6.861	36.812
BNT162b2	BNT-47	Female	81-100	YES	Dose 2	60	8	0.357	POSITIVE	6.513	0	0.067	NEGATIVE	42.068	7.13	0.181	POSITIVE	10.431	0.001
BNT162b2	BNT-56	Female	81-100	NO	Dose 2	33	8	0.576	POSITIVE	3.65	0	0.208	POSITIVE	5.601	0.009	0.008	NEGATIVE	5.96	90.14
BNT162b2	BNT-56	Female	81-100	NO	Dose 2	60	8	0.593	POSITIVE	3.405	0	0.169	POSITIVE	5.059	0.046	0.007	NEGATIVE	5.896	90.823
BNT162b2	BNT-57	Female	61-80	NO	Dose 2	33	8	0.496	POSITIVE	5.495	0	0.14	POSITIVE	10.98	0.163	0.009	NEGATIVE	4.878	89.174
BNT162b2	BNT-57	Female	61-80	NO	Dose 2	60	8	0.521	POSITIVE	4.891	0	0.131	POSITIVE	12.064	0.25	0	NEGATIVE	5.25	94.736
BNT162b2	BNT-58	Female	81-100	NO	Dose 2	33	8	0.366	POSITIVE	2.66	0	0.317	POSITIVE	29.229	0	0.014	NEGATIVE	4.765	84.724
BNT162b2	BNT-58	Female	81-100	NO	Dose 2	60	8	0.381	POSITIVE	1.926	0	0.371	POSITIVE	30.73	0	0.004	NEGATIVE	4.28	92.517
BNT162b2	BNT-59	Male	61-80	NO	Dose 2	33	8	0.479	POSITIVE	0.739	0	0.195	POSITIVE	26.241	0.016	0.012	NEGATIVE	18.883	86.391
BNT162b2	BNT-60	Male	61-80	NO	Dose 2	33	8	0.566	POSITIVE	5.553	0	0.058	NEGATIVE	18.721	12.358	0.056	NEGATIVE	6.267	14.139
BNT162b2	BNT-60	Male	61-80	NO	Dose 2	60	8	0.511	POSITIVE	3.62	0	0.062	NEGATIVE	7.992	9.611	0.032	NEGATIVE	3.941	54.288
BNT162b2	BNT-62	Female	81-100	NO	Dose 2	33	8	0.466	POSITIVE	6.374	0	0.207	POSITIVE	6.129	0.01	0.022	NEGATIVE	4.28	73.09
BNT162b2	BNT-62	Female	81-100	NO	Dose 2	60	8	0.497	POSITIVE	5.755	0	0.292	POSITIVE	5.073	0.001	-0.005	NEGATIVE	3.925	96.24
BNT162b2	BNT-63	Male	61-80	NO	Dose 2	33	8	0.487	POSITIVE	4.772	0	0.157	POSITIVE	7.352	0.078	0.028	NEGATIVE	5.282	63.132
BNT162b2	BNT-63	Male	61-80	NO	Dose 2	60	8	0.518	POSITIVE	4.163	0	0.204	POSITIVE	9.812	0.011	0.035	NEGATIVE	5.217	49.136
BNT162b2	BNT-65	Female	81-100	NO	Dose 2	33	8	0.566	POSITIVE	4.81	0	0.318	POSITIVE	5.559	0	0.01	NEGATIVE	6.138	88.117
BNT162b2	BNT-65	Female	81-100	NO	Dose 2	60	8	0.502	POSITIVE	4.186	0	0.248	POSITIVE	4.767	0.002	0.007	NEGATIVE	4.765	90.438
BNT162b2	BNT-67	Female	81-100	NO	Dose 2	33	8	0.446	POSITIVE	3.627	0	0.292	POSITIVE	15.024	0	0.011	NEGATIVE	11.888	87.572
BNT162b2	BNT-67	Female	81-100	NO	Dose 2	60	8	0.454	POSITIVE	3.431	0	0.284	POSITIVE	11.939	0.001	0.007	NEGATIVE	12.131	90.558
BNT162b2	BNT-68	Female	81-100	NO	Dose 2	33	8	0.53	POSITIVE	4.28	0	0.154	POSITIVE	7.575	0.086	0.118	POSITIVE	6.38	0.097
BNT162b2	BNT-69	Male	81-100	YES	Dose 2	55	8	0.449	POSITIVE	12.215	0	0.068	NEGATIVE	17.86	6.798	-0.028	NEGATIVE	4.878	99.445
BNT162b2	BNT-84	Male	41-60	Unknown	Dose 2	43	8	0.3578	POSITIVE	5.817	0	0.252	POSITIVE	10.565	0.0019	0.0139	NEGATIVE	3.231	84.7087
BNT162b2	BNT-90	Female	61-80	Unknown	Dose 2	53	8	0.5761	POSITIVE	6.438	0	0.1741	POSITIVE	4.535	0.0368	0.0648	NEGATIVE	5.366	7.4662
BNT162b2	BNT-93	Female	41-60	Unknown	Dose 2	33	8	0.3784	POSITIVE	5.764	0	0.243	POSITIVE	9.886	0.0026	0.0178	NEGATIVE	3.949	80.0019
BNT162b2	BNT-103	Female	41-60	Unknown	Dose 2	32	8	0.4491	POSITIVE	6.531	0	0.175	POSITIVE	8.159	0.0353	0.0244	NEGATIVE	10.498	69.8719
BNT162b2	BNT-108	Male	61-80	Unknown	Dose 2	51	8	0.4685	POSITIVE	5.049	0	0.2445	POSITIVE	9.822	0.0024	-0.0092	NEGATIVE	3.125	97.4157
BNT162b2	BNT-111	Male	61-80	Unknown	Dose 2	40	8	0.4694	POSITIVE	4.937	0	0.1769	POSITIVE	75.233	0.0326	0.0252	NEGATIVE	6.745	68.3689
BNT162b2	BNT-114	Female	0-40	Unknown	Dose 2	45	8	0.3915	POSITIVE	11.378	0	0.282	POSITIVE	10.356	0.0007	-0.0129	NEGATIVE	6.565	98.0916
BNT162b2	BNT-115	Female	41-60	Unknown	Dose 2	36	8	0.5296	POSITIVE	4.426	0	0.1492	POSITIVE	17.936	0.1085	0.1193	POSITIVE	7.726	0.0879
BNT162b2	BNT-117	Male	61-80	Unknown	Dose 2	32	8	0.4208	POSITIVE	4.805	0	0.1844	POSITIVE	14.58	0.024	0.0129	NEGATIVE	5.098	85.7913
BNT162b2	BNT-121	Female	61-80	Unknown	Dose 2	34	8	0.4308	POSITIVE	6.352	0	0.139	POSITIVE	14.711	0.1733	0.0485	NEGATIVE	4.831	23.9154
BNT162b2	BNT-122	Female	61-80	YES	Dose 2	42	8	0.4225	POSITIVE	11.35	0	0.2239	POSITIVE	8.003	0.0051	0.2641	POSITIVE	9.845	0
BNT162b2	BNT-123	Female	41-60	Unknown	Dose 2	34	8	0.4982	POSITIVE	3.667	0	0.3435	POSITIVE	5.42	0.0001	0.0168	NEGATIVE	3.952	81.2926
BNT162b2	BNT-123	Female	41-60	Unknown	Dose 2	50	8	0.5178	POSITIVE	3.513	0	0.385	POSITIVE	6.648	0	0.0076	NEGATIVE	3.365	90.3435
BNT162b2	BNT-128	Male	41-60	Unknown	Dose 2	51	8	0.4082	POSITIVE	6.1	0	0.1605	POSITIVE	5.893	0.0657	0.0399	NEGATIVE	4.48	38.9632
BNT162b2	BNT-132	Female	41-60	Unknown	Dose 2	30	8	0.5545	POSITIVE	7.012	0	0.2157	POSITIVE	3.155	0.007	0.1215	POSITIVE	7.262	0.0731
BNT162b2	BNT-141	Male	61-80	Unknown	Dose 2	29	8	0.4785	POSITIVE	6.299	0	0.1378	POSITIVE	13.134	0.1831	0.139	POSITIVE	7.938	0.0171
BNT162b2	BNT-144	Female	41-60	Unknown	Dose 2	37	8	0.5027	POSITIVE	4.527	0	0.195	POSITIVE	10.037	0.0156	0.0158	NEGATIVE	4.614	82.609
BNT162b2	BNT-150	Male	81-100	Unknown	Dose 2	48	8	0.4269	POSITIVE	4.127	0	0.1481	POSITIVE	15.666	0.1145	0.015	NEGATIVE	7.414	83.4621
BNT162b2	BNT-151	Female	0-40	Unknown	Dose 2	59	8	0.4489	POSITIVE	8.624	0	0.0615	NEGATIVE	6.544	10.0461	0.0291	NEGATIVE	4.853	61.0711
BNT162b2	BNT-158	Male	41-60	Unknown	Dose 2	34	8	0.5061	POSITIVE	5.168	0	0.2157	POSITIVE	5.31	0.007	0.0202	NEGATIVE	4.311	76.6292
BNT162b2	BNT-162	Female	41-60	Unknown	Dose 2	30	8	0.5325	POSITIVE	3.567	0	0.1923	POSITIVE	6.852	0.0174	0.0227	NEGATIVE	6.506	72.7452
BNT162b2	BNT-173	Male	41-60	Unknown	Dose 2	32	8	0.5405	POSITIVE	6.3699	0	0.207	POSITIVE	4.07	0.0097	0.002	NEGATIVE	6.34	93.6939
BNT162b2	BNT-181	Female	41-60	Unknown	Dose 2	36	8	0.4878	POSITIVE	6.614	0	0.2368	POSITIVE	4.779	0.0032	0.0112	NEGATIVE	3.908	87.3943
BNT162b2	BNT-183	Male	41-60	Unknown	Dose 2	30	8	0.5402	POSITIVE	5.555	0	0.0924	POSITIVE	5.372	1.7898	0.0143	NEGATIVE	3.998	84.2774
BNT162b2	BNT-188	Female	61-80	Unknown	Dose 2	51	8	0.459	POSITIVE	7.258	0	0.1441	POSITIVE	6.899	0.137	-0.0158	NEGATIVE	3.842	98.4844
BNT162b2	BNT-5	Female	81-100	Unknown	Dose 2	81	12	0.4606	POSITIVE	4.059	0	0.0943	POSITIVE	20.07	1.6186	0.1127	POSITIVE	4.694	0.1513
BNT162b2	BNT-49	Male	61-80	Unknown	Dose 2	62	12	0.49	POSITIVE	2.285	0	0.123	POSITIVE	4.725	0.378	0.033	NEGATIVE	11.186	53.415
BNT162b2	BNT-50	Female	81-100	Unknown	Dose 2	62	12	0.447	POSITIVE	1.948	0	0.109	POSITIVE	11.519	0.743	0.07	NEGATIVE	5.585	5.192
BNT162b2	BNT-51	Male	81-100	Unknown	Dose 2	62	12	0.421	POSITIVE	2.954	0	0.26	POSITIVE	18.081	0.001	0.029	NEGATIVE	4.538	61.237
BNT162b2	BNT-52	Male	81-100	Unknown	Dose 2	62	12	0.369	POSITIVE	3.886	0	0.283	POSITIVE	16.122	0.001	0.05	NEGATIVE	8.514	21.387
BNT162b2	BNT-53	Female	81-100	Unknown	Dose 2	62	12	0.474	POSITIVE	4.123	0	0.121	POSITIVE	3.77	0.416	0.034	NEGATIVE	11.702	50.393
BNT162b2	BNT-54	Female	81-100	Unknown	Dose 2	62	12	0.439	POSITIVE	0.926	0	0.08	NEGATIVE	11.409	3.564	0.046	NEGATIVE	7.755	28.502
BNT162b2	BNT-68	Female	81-100	NO	Dose 2	82	12	0.512	POSITIVE	3.974	0	0.12	POSITIVE	7.394	0.432	0.102	NEGATIVE	6.978	0.367
BNT162b2	BNT-71	Male	61-80	Unknown	Dose 2	63	12	0.495	POSITIVE	5.676	0	0.162	POSITIVE	6.101	0.061	0.012	NEGATIVE	5.25	86.624
BNT162b2	BNT-72	Female	61-80	Unknown	Dose 2	63	12	0.526	POSITIVE	3.786	0	0.081	NEGATIVE	4.364	3.267	0.005	NEGATIVE	4.313	92.292
BNT162b2	BNT-73	Male	81-100	Unknown	Dose 2	63	12	0.526	POSITIVE	1.864	0	0.084	POSITIVE	11.272	2.847	0.002	NEGATIVE	8.351	93.499
BNT162b2	BNT-75	Female	81-100	Unknown	Dose 2	63	12	0.427	POSITIVE	1.432	0	0.156	POSITIVE	13.426	0.078	0.057	NEGATIVE	5.847	12.959
BNT162b2	BNT-76	Female	81-100	Unknown	Dose 2	63	12	0.471	POSITIVE	1.447	0	0.342	POSITIVE	8.867	0	0.028	NEGATIVE	3.683	64.132
BNT162b2	BNT-77	Female	81-100	Unknown	Dose 2	63	12	0.518	POSITIVE	5.893	0	0.061	NEGATIVE	6.31	10.282	0.054	NEGATIVE	8.512	16.489
BNT162b2	BNT-79	Female	81-100	Unknown	Dose 2	63	12	0.523	POSITIVE	3.699	0	0.247	POSITIVE	7.144	0.002	0.008	NEGATIVE	5.201	90.101
BNT162b2	BNT-80	Female	81-100	Unknown	Dose 2	63	12	0.429	POSITIVE	11.642	0	0.222	POSITIVE	8.909	0.006	0.013	NEGATIVE	4.765	85.867
BNT162b2	BNT-81	Female	81-100	Unknown	Dose 2	63	12	0.46	POSITIVE	3.718	0	0.171	POSITIVE	19.111	0.042	0.008	NEGATIVE	5.637	89.977
BNT162b2	BNT-87	Female	61-80	Unknown	Dose 2	63	12	0.573	POSITIVE	3.547	0	0.2187	POSITIVE	5.15	0.0062	0.0286	NEGATIVE	4.657	62.1145
BNT162b2	BNT-101	Female	41-60	Unknown	Dose 2	66	12	0.388	POSITIVE	6.149	0	0.1633	POSITIVE	4.806	0.0581	0.0037	NEGATIVE	3.442	92.8131
BNT162b2	BNT-103	Female	41-60	Unknown	Dose 2	86	12	0.4393	POSITIVE	5.683	0	0.1736	POSITIVE	5.872	0.0375	0.0213	NEGATIVE	7.837	74.9244
BNT162b2	BNT-113	Female	81-100	Unknown	Dose 2	61	12	0.259	POSITIVE	6.164	0	0.1	POSITIVE	33.238	1.178	0.006	NEGATIVE	7.276	91.675
BNT162b2	BNT-117	Male	61-80	Unknown	Dose 2	86	12	0.4165	POSITIVE	4.135	0	0.1868	POSITIVE	9.944	0.0217	0.0117	NEGATIVE	4.159	86.9548
BNT162b2	BNT-121	Female	61-80	Unknown	Dose 2	79	12	0.5266	POSITIVE	3.196	0	0.1378	POSITIVE	6.166	0.1833	0.0439	NEGATIVE	4.799	31.4031
BNT162b2	BNT-134	Female	0-40	Unknown	Dose 2	86	12	0.4173	POSITIVE	5.758	0	0.2524	POSITIVE	16.663	0.0019	0.0019	NEGATIVE	5.496	93.7362
BNT162b2	BNT-139	Female	0-40	Unknown	Dose 2	67	12	0.4105	POSITIVE	6.208	0	0.3278	POSITIVE	9.832	0.0002	0.0132	NEGATIVE	3.551	85.4321
BNT162b2	BNT-147	Male	61-80	Unknown	Dose 2	80	12	0.5731	POSITIVE	3.787	0	0.1384	POSITIVE	5.132	0.1787	0.0022	NEGATIVE	6.611	93.6099
BNT162b2	BNT-150	Male	81-100	Unknown	Dose 2	76	12	0.4957	POSITIVE	2.368	0	0.1751	POSITIVE	11.807	0.0352	0.0364	NEGATIVE	10.828	46.214
BNT162b2	BNT-151	Female	0-40	Unknown	Dose 2	87	12	0.4983	POSITIVE	7.128	0	0.0706	NEGATIVE	4.673	5.9828	0.014	NEGATIVE	5.454	84.6115
BNT162b2	BNT-152	Male	81-100	Unknown	Dose 2	80	12	0.5162	POSITIVE	5.017	0	0.1239	POSITIVE	6.119	0.3558	-0.0037	NEGATIVE	3.37	95.9917
BNT162b2	BNT-170	Male	81-100	Unknown	Dose 2	74	12	0.458	POSITIVE	4.256	0	0.029	NEGATIVE	5.494	98.4594	0.103	NEGATIVE	15.779	40.4215
BNT162b2	BNT-5	Female	81-100	Unknown	Dose 2	105	25	0.5288	POSITIVE	2.288	0	0.1021	POSITIVE	26.033	1.0727	0.0868	NEGATIVE	6.381	1.2834
BNT162b2	BNT-96	Female	41-60	Unknown	Dose 2	174	25	0.397	POSITIVE	1.917	0	0.1878	POSITIVE	5.704	0.0208	0.0194	NEGATIVE	3.301	77.8307
BNT162b2	BNT-117	Male	61-80	Unknown	Dose 2	128	25	0.4601	POSITIVE	3.999	0	0.1973	POSITIVE	13.337	0.0142	-0.0017	NEGATIVE	4.026	95.3011
BNT162b2	BNT-121	Female	61-80	Unknown	Dose 2	93	25	0.4385	POSITIVE	2.875	0	0.1274	POSITIVE	7.499	0.3001	0.0551	NEGATIVE	3.665	15.3861
BNT162b2	BNT-160	Male	0-40	Unknown	Dose 2	102	25	0.424	POSITIVE	6.946	0	0.1406	POSITIVE	11.856	0.1613	0.0834	NEGATIVE	4.296	1.6973
BNT162b2	BNT-164	Female	0-40	Unknown	Dose 2	125	25	0.5048	POSITIVE	3.712	0	0.2618	POSITIVE	4.729	0.0013	0.0155	NEGATIVE	7.229	82.9544
BNT162b2	BNT-170	Male	81-100	Unknown	Dose 2	105	25	0.6331	POSITIVE	2.737	0	0.0511	NEGATIVE	19.925	18.2936	0.0163	NEGATIVE	8.066	81.9785

### Sheet: control sera
Control type	Donor #	Age	Infected Pre-V	VACCINE	Sample type	Days PD	Weeks PD
Negative control	1	ND	NO	none	Pre-V	0	0
	2	ND	NO	none	Pre-V	0	0
	3	ND	NO	none	Pre-V	0	0
	4	ND	NO	none	Pre-V	0	0
Positive control	5	0-40	NO	mRNA-1273	Dose 2	37	8
	6	41-60	NO	mRNA-1273	Dose 2	37	8
	7	41-60	NO	mRNA-1273	Dose 2	42	8
	8	0-40	NO	ChAdOx1	Dose 1	41	8
	9	61-80	YES	BNT162b2	Dose 2	24	3
